# Decoupling sleep and brain size in childhood: An investigation of genetic covariation in the ABCD study

**DOI:** 10.1101/2020.10.02.20204735

**Authors:** Leanna M. Hernandez, Minsoo Kim, Cristian Hernandez, Wesley Thompson, Chun Chieh Fan, Adriana Galván, Mirella Dapretto, Susan Y. Bookheimer, Andrew Fuligni, Michael Gandal

**Affiliations:** Department of Psychiatry and Biobehavioral Sciences, Semel Institute, David Geffen School of Medicine, University of California Los Angeles, 695 Charles E. Young Drive South, Los Angeles, CA 90095, USA; Program in Neurobehavioral Genetics, Semel Institute, David Geffen School of Medicine, University of California, Los Angeles, Los Angeles, CA 90095, USA; Department of Family Medicine and Public Health, University of California, San Diego, San Diego, CA 92093, USA; Center for Human Development, University of California, San Diego, San Diego, CA 92093, USA; Department of Psychology, University of California, Los Angeles, Los Angeles, CA 90095, USA; Ahmanson-Lovelace Brain Mapping Center, University of California, Los Angeles, Los Angeles, CA 90095, USA; Staglin IMHRO Center for Cognitive Neuroscience, University of California, Los Angeles, Los Angeles, CA 90024, USA; Department of Neurology, Center for Autism Research and Treatment, Semel Institute, David Geffen School of Medicine, University of California, Los Angeles, 695 Charles E. Young Drive South, Los Angeles, CA 90095, USA; Department of Human Genetics, David Geffen School of Medicine, University of California, Los Angeles, Los Angeles, CA 90095, USA

## Abstract

**Background:** Childhood sleep problems are common and among the most frequent and impairing comorbidities of childhood psychiatric disorders. However, little is known about the genetic architecture of childhood sleep and potential etiological links between sleep, brain morphology, and pediatric-onset psychiatric symptoms.

**Methods:** Using data from the Adolescent Brain and Cognitive Development Study (N_Phenotype_=4,428 for discovery/replication, N_Genetics_=4,728, age: 9-10), we assessed phenotypic relationships, heritability, and genetic correlation between childhood sleep disturbances (SDs: insomnia, arousal, breathing, somnolence, hyperhidrosis, sleep-wake transitions), brain size (surface area [SA], cortical thickness, volume), and dimensional psychopathology.

**Results:** SDs showed widespread positive associations with multiple domains of childhood psychopathology; however, only insomnia showed replicable associations with smaller brain SA. Among the SDs assessed, only insomnia showed significant SNP-based heritability (*h*^*2*^_SNP_=0.15, *p*<0.05), and showed substantial genetic correlations with externalizing symptoms and attention-deficit hyperactivity disorder (ADHD; *r*_*G*_’s>0.80, *p*’s<0.05), suggesting significant pleiotropy across these complex childhood traits. We find no evidence of genetic correlation between childhood insomnia and brain size. Polygenic risk scores (PRS) calculated from genome-wide association studies (GWAS) of adult insomnia and adult brain size did not predict childhood insomnia; instead, PRS trained using ADHD GWAS predicted decreased SA at baseline, as well as insomnia and externalizing symptoms longitudinally.

**Conclusions:** These findings demonstrate a distinct genetic architecture underlying childhood insomnia and brain size and indicate that childhood insomnia should be considered along the dimensional axis of externalizing traits. Uncovering shared and unique genetic risk across childhood traits may inform our understanding of the developmental origins of comorbid psychiatric disorders.

## Supplementary Tables for "Decoupling sleep and brain size in childhood: An investigation of genetic covariation in the ABCD study"

### Sheet: ST1
	Discovery Cohort			Replication Cohort			Cohort Comparison
	Mean	SD		Mean	SD		T-Test Statistics
Age (months)	118.786	7.55193		118.804	7.4476		t =- 0.11, p = 0.91
Cognition
Fluid T-score	46.0631	11.1522		46.0206	11.2498		t = 0.17, p = 0.86
Crystalized T-score	51.322	11.3096		51.4893	11.5076		t = -0.66, p = 0.51
Total T-score	48.1397	11.063		48.233	11.4322		t = -0.37, p = 0.71
SDSC Subscales
Insomnia	6.48013	2.4441		6.47245	2.46345		t = 0.15, p = 0.88
DA	3.44941	0.947417		3.45461	0.905506		t = -0.26, p = 0.79
DOES	6.96454	2.45407		7.02665	2.46112		t = -1.19, p = 0.23
SBD	3.77642	1.28699		3.74864	1.21481		t = 1.04, p = 0.30
SHY	2.46229	1.22605		2.42638	1.16195		t = 1.41, p = 0.16
SWTD	8.22424	2.65259		8.25582	2.58589		t = -0.57, p = 0.57
	Count	Percent		Count	Percent		Chi-Squared Statistics
Sex							x2 = 0.82, p = 0.37
Female	2139	0.483171		2095	0.473339
Male	2288	0.516829		2331	0.526661
Self-Reported Ethnicity							x2 = 2.41 p = 0.66
Asian	81	0.0183051		99	0.0223931
Black	618	0.139661		592	0.133906
Hispanic	899	0.203164		893	0.20199
Other	459	0.103729		464	0.104954
White	2368	0.535141		2373	0.536756
Handedness							x2 = 0.39, p = 0.82
Right	3528	0.796748		3515	0.793812
Left	317	0.0715899		311	0.0702349
Both	583	0.131662		602	0.135953

### Sheet: ST2
Independent Variable: Insomnia
Dependent Variable	discovery_beta	discovery_stderr	discovery_tvalue	discovery_P	discovery_fdr	replication_beta	replication_stderr	replication_tvalue	replication_P
Aggressive CBCL Syndrome Scale	0.0136244	0.000575465	23.6754	9.2377e-117	2.12467e-116	0.0112577	0.000599822	18.7685	1.13285e-75
AnxDisord CBCL DSM5 Scale	0.0176382	0.000648264	27.2084	7.66766e-151	3.52712e-150	0.0157788	0.000642882	24.5439	8.4101e-125
AnxDep CBCL Syndrome Scale	0.0151435	0.000646976	23.4066	2.57991e-114	5.39437e-114	0.0143914	0.000638802	22.5287	1.79579e-106
ADHD CBCL DSM5 Scale	0.0141806	0.000585614	24.215	9.78734e-122	3.21584e-121	0.0127773	0.000607325	21.0386	1.01738e-93
Attention CBCL Syndrome Scale	0.015196	0.00063307	24.0036	8.90678e-120	2.5607e-119	0.014462	0.000649102	22.28	2.70073e-104
Crystalized Cognition	0.00226203	0.00138961	1.62781	0.103642	0.108353	-3.93658e-05	0.00141025	-0.0279141	0.977732
Fluid Cognition	-0.00335911	0.00154289	-2.17715	0.0295269	0.032339	-0.00507755	0.00156455	-3.24537	0.00118252
Total Cognition	-0.000417706	0.00145091	-0.287892	0.773444	0.773444	-0.00332452	0.00149862	-2.2184	0.0265832
Conduct CBCL DSM5 Scale	0.0114616	0.00057585	19.9037	1.73332e-84	2.34508e-84	0.00881151	0.000600357	14.6771	1.18253e-47
Depress CBCL DSM5 Scale	0.0198154	0.000561793	35.2717	2.53354e-240	5.82715e-239	0.0200411	0.000565393	35.4463	2.20655e-242
External CBCL Syndrome Scale	0.0304416	0.0012722	23.9284	4.40605e-119	1.12599e-118	0.0263283	0.00127617	20.6307	2.37514e-90
Internal CBCL Syndrome Scale	0.0321823	0.00124081	25.9365	3.59642e-138	1.37863e-137	0.0314946	0.00122276	25.757	2.08674e-136
Obsessive-Compulsive Problems CBCL Scale	0.0148656	0.000664727	22.3634	4.98284e-105	8.18609e-105	0.014094	0.000657486	21.4361	4.7187e-97
Opposit CBCL DSM5 Scale	0.0129738	0.000571547	22.6994	5.52676e-108	1.0593e-107	0.0103554	0.000587164	17.6364	2.52668e-67
RuleBreak CBCL Syndrome Scale	0.0102921	0.000515503	19.9652	5.61515e-85	8.07178e-85	0.00755711	0.000533866	14.1554	1.61024e-44
Sluggish Cognitive Tempo CBCL Scale	0.0105643	0.000594554	17.7684	2.81268e-68	3.40482e-68	0.010808	0.000600474	17.9991	5.97051e-70
Social CBCL Syndrome Scale	0.011204	0.000500721	22.3758	3.88454e-105	6.87264e-105	0.00992054	0.000516448	19.2092	4.84396e-79
Somatic CBCL Syndrome Scale	0.0137762	0.000639613	21.5383	6.36017e-98	9.75226e-98	0.0125806	0.00063677	19.7569	2.55266e-83
SomaticPr CBCL DSM5 Scale	0.0112991	0.000713824	15.829	6.20856e-55	7.13984e-55	0.0103935	0.000705295	14.7364	5.1293e-48
Stress CBCL Scale	0.018228	0.000608081	29.9763	7.20335e-180	4.14193e-179	0.0163692	0.000620878	26.3646	2.24374e-142
Thought CBCL Syndrome Scale	0.0199995	0.000577481	34.6323	1.02902e-232	1.18337e-231	0.0199675	0.000585393	34.1095	1.58873e-226
TotProb CBCL Syndrome Scale	0.0404765	0.00134853	30.0152	2.72988e-180	2.0929e-179	0.0384936	0.00135469	28.415	3.04135e-163
WithDep CBCL Syndrome Scale	0.0118213	0.000613404	19.2716	1.58223e-79	2.02173e-79	0.0119942	0.000611785	19.6053	3.99302e-82

### Sheet: ST3
Independent Variable: Disorders of Arousal (DA)
Dependent Variable	discovery_beta	discovery_stderr	discovery_tvalue	discovery_P	discovery_fdr	replication_beta	replication_stderr	replication_tvalue	replication_P
Aggressive CBCL Syndrome Scale	0.0220125	0.00155657	14.1416	1.93809e-44	4.9529e-44	0.0199915	0.00167633	11.9257	2.71295e-32
AnxDisord CBCL DSM5 Scale	0.0320147	0.00176528	18.1358	5.91013e-71	3.39832e-70	0.0316261	0.00182007	17.3763	1.80765e-65
AnxDep CBCL Syndrome Scale	0.0241757	0.00174975	13.8166	1.5356e-42	3.21079e-42	0.0250168	0.00181016	13.8203	1.46674e-42
ADHD CBCL DSM5 Scale	0.0215691	0.00159065	13.56	4.54612e-41	8.71339e-41	0.0197309	0.00172135	11.4625	5.39494e-30
Attention CBCL Syndrome Scale	0.0215091	0.00172675	12.4564	4.97687e-35	7.6312e-35	0.0217864	0.00185363	11.7534	1.98747e-31
Crystalized Cognition	-0.000605131	0.00354883	-0.170516	0.864613	0.864613	-0.00719822	0.00379191	-1.89831	0.0577262
Fluid Cognition	0.00332996	0.00402495	0.82733	0.408099	0.446965	0.000217146	0.00423292	0.0512992	0.95909
Total Cognition	0.00208865	0.00377129	0.553829	0.579726	0.606078	-0.00487917	0.00405077	-1.2045	0.228466
Conduct CBCL DSM5 Scale	0.0176327	0.00153782	11.466	5.17737e-30	6.61553e-30	0.0170356	0.00165431	10.2977	1.36778e-24
Depress CBCL DSM5 Scale	0.0269839	0.00161738	16.6838	1.19584e-60	3.92919e-60	0.0241633	0.00173705	13.9106	4.39138e-43
External CBCL Syndrome Scale	0.0449661	0.00342561	13.1264	1.21903e-38	2.15675e-38	0.044887	0.0035645	12.5928	9.47799e-36
Internal CBCL Syndrome Scale	0.0566733	0.00332654	17.0367	4.37733e-63	1.67798e-62	0.0564707	0.00346398	16.3023	4.60259e-58
Obsessive-Compulsive Problems CBCL Scale	0.025033	0.00178359	14.0352	8.20153e-44	1.88635e-43	0.0265161	0.00184665	14.3591	9.89867e-46
Opposit CBCL DSM5 Scale	0.0194659	0.00154271	12.618	6.94853e-36	1.14154e-35	0.0166039	0.00163895	10.1308	7.34327e-24
RuleBreak CBCL Syndrome Scale	0.0159399	0.00137571	11.5866	1.32967e-30	1.79896e-30	0.0158194	0.00146577	10.7926	8.05185e-27
Sluggish Cognitive Tempo CBCL Scale	0.0161618	0.00157553	10.258	2.04308e-24	2.34955e-24	0.0179325	0.00167784	10.6878	2.43253e-26
Social CBCL Syndrome Scale	0.0191441	0.00134087	14.2774	3.03654e-45	8.73006e-45	0.0209103	0.0014298	14.6246	2.47065e-47
Somatic CBCL Syndrome Scale	0.0311532	0.00167023	18.652	8.51546e-75	9.79278e-74	0.0289696	0.00175488	16.508	1.8892e-59
SomaticPr CBCL DSM5 Scale	0.0230516	0.00186042	12.3905	1.1027e-34	1.58512e-34	0.0215603	0.00193791	11.1255	2.24103e-28
Stress CBCL Scale	0.030925	0.00168036	18.4038	6.14513e-73	4.71127e-72	0.0294164	0.00177702	16.5538	9.24313e-60
Thought CBCL Syndrome Scale	0.03508	0.00162211	21.6262	1.1409e-98	2.62408e-97	0.0355335	0.00173395	20.4928	3.17509e-89
TotProb CBCL Syndrome Scale	0.0654298	0.00367241	17.8166	1.26148e-68	5.8028e-68	0.0670028	0.00385668	17.3732	1.90286e-65
WithDep CBCL Syndrome Scale	0.0180722	0.00163501	11.0533	4.9138e-28	5.94828e-28	0.0178706	0.00172547	10.357	7.48056e-25

### Sheet: ST4
Independent Variable: Disorders of Excessive Somnolence (DOES)
Dependent Variable	discovery_beta	discovery_stderr	discovery_tvalue	discovery_P	discovery_fdr	replication_beta	replication_stderr	replication_tvalue	replication_P
Aggressive CBCL Syndrome Scale	0.0134917	0.000575489	23.4439	1.18e-114	2.48e-114	0.0138071	0.000585341	23.5881	5.89e-116
AnxDisord CBCL DSM5 Scale	0.0154413	0.000663081	23.2872	3.1e-113	5.94e-113	0.0149539	0.000653106	22.8967	9.97e-110
AnxDep CBCL Syndrome Scale	0.0145451	0.000648876	22.4158	1.73e-105	2.66e-105	0.0141896	0.000643461	22.052	2.57e-102
ADHD CBCL DSM5 Scale	0.0125074	0.00059589	20.9895	2.58e-93	3.49e-93	0.0142617	0.000600083	23.7663	1.38e-117
Attention CBCL Syndrome Scale	0.015045	0.000632809	23.7749	1.13e-117	3.72e-117	0.0168555	0.000633991	26.5863	1.41e-144
Crystalized Cognition	0.000467815	0.00137816	0.33945	0.734288	0.734288	-0.0011332	0.00140689	-0.805462	0.4206
Fluid Cognition	-0.00278479	0.001534	-1.81537	0.0695405	0.0761634	-0.00477569	0.00155718	-3.06688	0.00217738
Total Cognition	-0.00113961	0.00144169	-0.790463	0.429304	0.448818	-0.00376174	0.00149093	-2.52309	0.0116709
Conduct CBCL DSM5 Scale	0.0109611	0.00057765	18.9754	3e-77	3.63e-77	0.0110337	0.00059143	18.656	8e-75
Depress CBCL DSM5 Scale	0.0188765	0.000566599	33.3155	2.68e-217	6.15e-216	0.0194973	0.000572122	34.079	3.63e-226
External CBCL Syndrome Scale	0.0314272	0.00126736	24.7974	3.35e-127	1.28e-126	0.0318122	0.00125162	25.4169	4.12e-133
Internal CBCL Syndrome Scale	0.0342637	0.0012238	27.9979	6.36e-159	3.66e-158	0.033807	0.00121492	27.8264	3.85e-157
Obsessive-Compulsive Problems CBCL Scale	0.0140968	0.000667751	21.1108	2.52e-94	3.62e-94	0.014333	0.000658138	21.7782	5.83e-100
Opposit CBCL DSM5 Scale	0.01299	0.000570644	22.7638	1.49e-108	2.44e-108	0.0131957	0.00057227	23.0585	3.58e-111
RuleBreak CBCL Syndrome Scale	0.010074	0.000515863	19.5285	1.58e-81	2.02e-81	0.0095471	0.000526368	18.1377	5.76e-71
Sluggish Cognitive Tempo CBCL Scale	0.0134987	0.000575095	23.4722	6.56e-115	1.51e-114	0.014071	0.000582347	24.1625	3.06e-121
Social CBCL Syndrome Scale	0.0115191	0.000497879	23.1364	7.05e-112	1.25e-111	0.0116812	0.000507261	23.0281	6.7e-111
Somatic CBCL Syndrome Scale	0.014895	0.000629954	23.6447	1.76e-116	4.51e-116	0.014024	0.000630501	22.2426	5.72e-104
SomaticPr CBCL DSM5 Scale	0.0132649	0.000702298	18.8878	1.4e-76	1.61e-76	0.0123736	0.000698922	17.7039	8.27e-68
Stress CBCL Scale	0.017282	0.000614104	28.1418	2.05e-160	1.58e-159	0.0175415	0.000613265	28.6035	3.24e-165
Thought CBCL Syndrome Scale	0.0159946	0.000610817	26.1857	1.28e-140	5.91e-140	0.017712	0.000607561	29.1527	5.14e-171
TotProb CBCL Syndrome Scale	0.0413513	0.00134409	30.7653	1.74e-188	2e-187	0.0419615	0.00133634	31.4003	1.66e-195
WithDep CBCL Syndrome Scale	0.0141293	0.00059671	23.6787	8.61e-117	2.48e-116	0.0142163	0.000599256	23.7233	3.43e-117

### Sheet: ST5
Independent Variable: Sleep Breathing Disorders (SBD)
Dependent Variable	discovery_beta	discovery_stderr	discovery_tvalue	discovery_P	discovery_fdr	replication_beta	replication_stderr	replication_tvalue	replication_P
Aggressive CBCL Syndrome Scale	0.00960539	0.00119715	8.02353	1.30565e-15	2.5025e-15	0.010885	0.00128086	8.4982	2.60073e-17
AnxDisord CBCL DSM5 Scale	0.0105608	0.00138474	7.62656	2.93422e-14	4.21795e-14	0.0129107	0.00142029	9.09017	1.46269e-19
AnxDep CBCL Syndrome Scale	0.00889398	0.00134716	6.602	4.53591e-11	5.49084e-11	0.0124749	0.00138936	8.97884	3.97342e-19
ADHD CBCL DSM5 Scale	0.0104258	0.00121742	8.56384	1.48765e-17	4.27698e-17	0.011973	0.00130836	9.15117	8.41818e-20
Attention CBCL Syndrome Scale	0.0111136	0.00131697	8.43879	4.29414e-17	8.97866e-17	0.0123995	0.00141325	8.77377	2.42905e-18
Crystalized Cognition	-0.00178991	0.00273377	-0.65474	0.512672	0.512672	-0.00592603	0.00287553	-2.06085	0.039381
Fluid Cognition	-0.00713469	0.00304648	-2.34194	0.019232	0.0210636	-0.00452201	0.0032033	-1.41168	0.158122
Total Cognition	-0.00548638	0.00285443	-1.92206	0.0546685	0.0571534	-0.00638195	0.00306492	-2.08225	0.0373819
Conduct CBCL DSM5 Scale	0.00733593	0.00117452	6.24589	4.611e-10	5.30264e-10	0.0100585	0.00125842	7.99298	1.66824e-15
Depress CBCL DSM5 Scale	0.0107107	0.00125384	8.54231	1.78729e-17	4.56753e-17	0.0121035	0.00133185	9.08771	1.49558e-19
External CBCL Syndrome Scale	0.0238982	0.00261197	9.14951	8.54233e-20	2.80677e-19	0.0265857	0.00271237	9.80168	1.87456e-22
Internal CBCL Syndrome Scale	0.0273596	0.00255806	10.6954	2.24346e-26	1.71999e-25	0.0300303	0.00265762	11.2997	3.30751e-29
Obsessive-Compulsive Problems CBCL Scale	0.00984236	0.00137243	7.17147	8.65795e-13	1.10629e-12	0.0117299	0.00142321	8.24186	2.21344e-16
Opposit CBCL DSM5 Scale	0.00909612	0.00117896	7.71536	1.48171e-14	2.27195e-14	0.00939509	0.00124602	7.54007	5.66887e-14
RuleBreak CBCL Syndrome Scale	0.00755584	0.0010489	7.2036	6.86166e-13	9.28342e-13	0.00843651	0.00111658	7.55566	5.03715e-14
Sluggish Cognitive Tempo CBCL Scale	0.00943079	0.00119436	7.89613	3.6031e-15	6.37472e-15	0.0106643	0.00127578	8.359	8.3834e-17
Social CBCL Syndrome Scale	0.00966389	0.00102655	9.41394	7.4852e-21	2.86933e-20	0.0120341	0.00109549	10.9851	1.02716e-27
Somatic CBCL Syndrome Scale	0.0140367	0.00129491	10.8399	4.86284e-27	5.59227e-26	0.0136945	0.00135567	10.1016	9.82876e-24
SomaticPr CBCL DSM5 Scale	0.014339	0.00141083	10.1635	5.28963e-24	3.04154e-23	0.0133964	0.0014732	9.09344	1.42015e-19
Stress CBCL Scale	0.0111132	0.00131482	8.45227	3.83289e-17	8.81564e-17	0.0140341	0.00137603	10.199	3.70742e-24
Thought CBCL Syndrome Scale	0.0124169	0.00128331	9.67569	6.30542e-22	2.90049e-21	0.0152282	0.0013605	11.1931	1.07062e-28
TotProb CBCL Syndrome Scale	0.0345327	0.00282208	12.2366	6.97264e-34	1.60371e-32	0.0387376	0.00294939	13.1341	1.10817e-38
WithDep CBCL Syndrome Scale	0.00971607	0.00124346	7.81373	6.89025e-15	1.13197e-14	0.00895162	0.00131484	6.80813	1.12167e-11

### Sheet: ST6
Independent Variable: Sleep Hyperhidrosis (SHY)
Dependent Variable	discovery_beta	discovery_stderr	discovery_tvalue	discovery_P	discovery_fdr	replication_beta	replication_stderr	replication_tvalue	replication_P
Aggressive CBCL Syndrome Scale	0.0159625	0.00122205	13.0621	2.75441e-38	7.03906e-38	0.0107959	0.00132789	8.13008	5.52283e-16
AnxDisord CBCL DSM5 Scale	0.0199464	0.0014035	14.2119	7.44127e-45	3.42298e-44	0.020242	0.00144551	14.0034	1.26167e-43
AnxDep CBCL Syndrome Scale	0.0170946	0.00137461	12.4359	6.37433e-35	1.4661e-34	0.0191895	0.00141684	13.5439	5.62493e-41
ADHD CBCL DSM5 Scale	0.0142333	0.00125244	11.3644	1.6108e-29	2.31553e-29	0.0141173	0.00135072	10.4517	2.83483e-25
Attention CBCL Syndrome Scale	0.0143444	0.00135739	10.5676	8.53519e-26	1.15476e-25	0.0160315	0.00145355	11.0292	6.38579e-28
Crystalized Cognition	0.00325081	0.00281371	1.15535	0.248017	0.248017	0.000415351	0.00296199	0.140227	0.888488
Fluid Cognition	0.00377259	0.0031412	1.201	0.229821	0.240268	0.00194311	0.00328373	0.591738	0.554059
Total Cognition	0.00411961	0.00294146	1.40053	0.161431	0.176805	0.00136992	0.00314354	0.435791	0.663012
Conduct CBCL DSM5 Scale	0.0109389	0.00121046	9.03697	2.36042e-19	2.71448e-19	0.00758688	0.00130904	5.79578	7.27441e-09
Depress CBCL DSM5 Scale	0.0171873	0.00128007	13.4269	2.57495e-40	7.40298e-40	0.0174678	0.00136446	12.802	7.19292e-37
External CBCL Syndrome Scale	0.0330249	0.00268554	12.2973	3.37853e-34	6.47552e-34	0.0260989	0.00281443	9.27326	2.75735e-20
Internal CBCL Syndrome Scale	0.036687	0.00262221	13.9909	1.49001e-43	4.89576e-43	0.0364354	0.00273397	13.3269	9.39386e-40
Obsessive-Compulsive Problems CBCL Scale	0.0173	0.00140261	12.3342	2.1715e-34	4.54041e-34	0.0197	0.00144883	13.5972	2.79927e-41
Opposit CBCL DSM5 Scale	0.0145071	0.00120735	12.0157	9.48376e-33	1.55805e-32	0.00861534	0.00129344	6.66077	3.05829e-11
RuleBreak CBCL Syndrome Scale	0.0106281	0.00108071	9.8344	1.36368e-22	1.74248e-22	0.00780422	0.00115874	6.73509	1.84891e-11
Sluggish Cognitive Tempo CBCL Scale	0.0116002	0.00123405	9.40008	8.51813e-21	1.03114e-20	0.0133714	0.00131517	10.167	5.1125e-24
Social CBCL Syndrome Scale	0.0148396	0.00104671	14.1774	1.1907e-44	4.56434e-44	0.0138635	0.00112956	12.2733	4.5081e-34
Somatic CBCL Syndrome Scale	0.0189518	0.0013258	14.2947	2.39564e-45	1.37749e-44	0.0165066	0.00139781	11.8089	1.05003e-31
SomaticPr CBCL DSM5 Scale	0.0172327	0.00145387	11.853	6.30216e-32	9.66331e-32	0.0153837	0.00152255	10.1039	9.60841e-24
Stress CBCL Scale	0.019745	0.00133425	14.7985	2.12608e-48	4.88999e-47	0.0197922	0.00140503	14.0867	4.09407e-44
Thought CBCL Syndrome Scale	0.0192136	0.00130666	14.7044	8.03283e-48	6.1585e-47	0.0204483	0.00139244	14.6852	1.05485e-47
TotProb CBCL Syndrome Scale	0.0426701	0.00289609	14.7337	5.31683e-48	6.11436e-47	0.0412133	0.0030504	13.5108	8.66198e-41
WithDep CBCL Syndrome Scale	0.0155088	0.00127197	12.1928	1.17413e-33	2.07731e-33	0.0132289	0.00135208	9.78414	2.22156e-22

### Sheet: ST7
Independent Vraiable: Sleep Wake Transition Disorders (SWTD)
Dependent Variable	discovery_beta	discovery_stderr	discovery_tvalue	discovery_P	discovery_fdr	replication_beta	replication_stderr	replication_tvalue	replication_P
Aggressive CBCL Syndrome Scale	0.0102987	0.000545215	18.8892	1.39e-76	2.28e-76	0.0108419	0.000567916	19.0907	4e-78
AnxDisord CBCL DSM5 Scale	0.0136837	0.000617955	22.1435	4.24e-103	1.95e-102	0.0148719	0.000612803	24.2686	3.25e-122
AnxDep CBCL Syndrome Scale	0.0121525	0.000609625	19.9344	1.01e-84	2.59e-84	0.0133473	0.000609806	21.8879	6.8e-101
ADHD CBCL DSM5 Scale	0.0109498	0.000554467	19.7484	3.02e-83	6.95e-83	0.0118331	0.00057941	20.4227	1.2e-88
Attention CBCL Syndrome Scale	0.0114154	0.000601152	18.9892	2.4e-77	4.25e-77	0.0129295	0.000623235	20.7459	2.73e-91
Crystalized Cognition	0.00146612	0.00127056	1.15392	0.248602	0.259902	-0.00142825	0.00132626	-1.0769	0.281588
Fluid Cognition	-0.00206826	0.00141775	-1.45883	0.144689	0.158468	-0.00227569	0.00147131	-1.54671	0.122012
Total Cognition	-0.00033498	0.00132794	-0.252256	0.800856	0.800856	-0.00226314	0.00140823	-1.60708	0.108115
Conduct CBCL DSM5 Scale	0.00763373	0.000545957	13.9823	1.68e-43	1.94e-43	0.00834855	0.000570266	14.6397	2.01e-47
Depress CBCL DSM5 Scale	0.0120646	0.000565651	21.3287	3.87e-96	1.48e-95	0.0122808	0.000589107	20.8465	4.05e-92
External CBCL Syndrome Scale	0.0235367	0.00119929	19.6255	2.81e-82	5.87e-82	0.0234923	0.00121768	19.2926	1.11e-79
Internal CBCL Syndrome Scale	0.027419	0.00115834	23.6708	1.06e-116	6.12e-116	0.0277889	0.00117645	23.621	3.02e-116
Obsessive-Compulsive Problems CBCL Scale	0.0130856	0.000617527	21.1903	5.61e-95	1.61e-94	0.014055	0.000620415	22.6541	1.44e-107
Opposit CBCL DSM5 Scale	0.00939976	0.000542048	17.3412	3.23e-65	4.96e-65	0.00940161	0.000559972	16.7894	2.28e-61
RuleBreak CBCL Syndrome Scale	0.00730277	0.000486649	15.0062	1.11e-49	1.34e-49	0.0073782	0.000506657	14.5625	5.91e-47
Sluggish Cognitive Tempo CBCL Scale	0.00938529	0.000549663	17.0746	2.41e-63	3.47e-63	0.0100526	0.000572937	17.5458	1.13e-66
Social CBCL Syndrome Scale	0.00910338	0.000469342	19.3961	1.75e-80	3.35e-80	0.0101888	0.000486775	20.9312	8.06e-93
Somatic CBCL Syndrome Scale	0.01258	0.000590506	21.3038	6.27e-96	2.06e-95	0.012312	0.000604218	20.3768	2.82e-88
SomaticPr CBCL DSM5 Scale	0.0110369	0.000655669	16.833	1.14e-61	1.55e-61	0.0109587	0.000666996	16.4299	6.42e-59
Stress CBCL Scale	0.014176	0.000582563	24.3338	8.05e-123	6.17e-122	0.0148372	0.000594729	24.9479	1.32e-128
Thought CBCL Syndrome Scale	0.0162486	0.000553871	29.3364	6.03e-173	1.39e-171	0.0171762	0.000572151	30.0204	2.64e-180
TotProb CBCL Syndrome Scale	0.0330649	0.00127146	26.0054	8.1e-139	9.31e-138	0.0343087	0.00129831	26.4256	5.78e-143
WithDep CBCL Syndrome Scale	0.00886353	0.000576255	15.3813	4.83e-52	6.17e-52	0.00885837	0.000595007	14.8879	6.02e-49

### Sheet: ST8
	discovery_beta	discovery_stderr	discovery_tvalue	discovery_P	discovery_fdr	replication_beta	replication_stderr	replication_tvalue	replication_P
Mean Cortical Thickness
Insomnia	-0.005604	0.012896	-0.435	0.6639	NS	-0.007078	0.012996	-0.545	0.586
Disorders of Arousal (DA)	0.02719	0.01282	2.12	0.03413	NS	-0.01026	0.01285	-0.798	0.4252
Disorders of Excessive Somnolence (DOES)	-0.009099	0.012882	-0.706	0.48	NS	-0.005639	0.013021	-0.433	0.665
Sleep Breathing Disorders (SBD)	-0.003379	0.013099	-0.258	0.7965	NS	-0.03284	0.01306	-2.515	0.01193
Sleep Hyperhidrosis (SHY)	0.003967	0.012959	0.306	0.7595	NS	-0.0149	0.01293	-1.153	0.2491
Sleep-Wake Transition Disorders (SWTD)	0.0287	0.01288	2.228	0.02595	NS	0.01631	0.01291	1.263	0.2066
Mean Surface Area
Insomnia	-0.042948	0.01218	-3.526	0.0004263	0.003	-0.029385	0.012271	-2.395	0.0168
Disorders of Arousal (DA)	-0.0222258	0.0121423	-1.83	0.06725	NS	0.002426	0.012136	0.2	0.8417
Disorders of Excessive Somnolence (DOES)	-0.0315869	0.0121737	-2.595	0.009511	0.030	-0.004979	0.012305	-0.405	0.6859
Sleep Breathing Disorders (SBD)	-0.011833	0.012388	-0.955	0.3396	NS	-0.016116	0.012354	-1.305	0.1932
Sleep Hyperhidrosis (SHY)	0.0102722	0.0122656	0.837	0.4025	NS	0.006033	0.012225	0.494	0.6217
Sleep-Wake Transition Disorders (SWTD)	0.0010026	0.0122041	0.082	0.9346	NS	-0.003471	0.012205	-0.284	0.7761
Whole Brain Volume
Insomnia	-0.04899	0.01224	-4.001	6.479e-05	0.00039	-0.02925	0.01238	-2.362	0.01847
Disorders of Arousal (DA)	-0.01887	0.01225	-1.541	0.1234	NS	-0.003509	0.01222	-0.287	0.7744
Disorders of Excessive Somnolence (DOES)	-0.03317	0.01227	-2.703	0.006938	0.021	-0.007596	0.012387	-0.613	0.5405
Sleep Breathing Disorders (SBD)	-0.01259	0.01244	-1.012	0.3119	NS	-0.02474	0.01253	-1.974	0.0487
Sleep Hyperhidrosis (SHY)	0.01327	0.01238	1.072	0.2839	NS	0.0003107	0.0124328	0.025	0.9801
Sleep-Wake Transition Disorders (SWTD)	0.002807	0.012303	0.228	0.8198	NS	0.002095	0.01233	0.17	0.8651

### Sheet: ST9
Independent Variable: Insomnia
Dependent Variable	discovery_stdbeta	discovery_stderr	discovery_tvalue	discovery_fvalue	discovery_P	discovery_fdr	replication_stdbeta	replication_stderr	replication_tvalue	replication_fvalue	replication_P
sMRI_aparc_CortSurfAreaLeftCaudalACC	-0.0221153	0.0146641	-1.50812	2.71979	0.131646	0.179038	-0.0192435	0.014823	-1.29821	2.08772	0.194776
sMRI_aparc_CortSurfAreaLeftCaudalMiddleFrontal	-0.00793974	0.0138471	-0.573387	0.58165	0.566453	0.583618	0.00892405	0.0139105	0.641531	0.200133	0.521234
sMRI_aparc_CortSurfAreaLeftCuneus	-0.0142334	0.0142072	-1.00184	1.83341	0.31678	0.365103	-0.0272478	0.0142865	-1.90724	5.42134	0.0566011
sMRI_aparc_CortSurfAreaLeftEntorhinal	-0.0115329	0.0141471	-0.815217	1.32507	0.41507	0.46015	-0.0296284	0.0142267	-2.08259	5.65912	0.0374116
sMRI_aparc_CortSurfAreaLeftFrontalPole	-0.0279801	0.0144149	-1.94105	4.30576	0.0523176	0.0912205	-0.000893958	0.0144885	-0.0617013	0.00517032	0.950804
sMRI_aparc_CortSurfAreaLeftFusiform	-0.037555	0.0135834	-2.76477	10.4864	0.00574661	0.0279121	-0.0297795	0.0137475	-2.16618	7.39427	0.030657
sMRI_aparc_CortSurfAreaLeftIFGpardtri	-0.0326686	0.014346	-2.2772	6.24847	0.0229309	0.0472516	-0.0145221	0.0143175	-1.01429	2.14099	0.310659
sMRI_aparc_CortSurfAreaLeftIFGparsOp	-0.0155365	0.0143266	-1.08445	1.65735	0.278817	0.326889	-0.0116127	0.0142622	-0.814235	0.691211	0.415851
sMRI_aparc_CortSurfAreaLeftIFGparsOrb	-0.0344587	0.0136764	-2.51958	6.98269	0.0119073	0.0323879	-0.00841118	0.0136889	-0.614455	0.619704	0.539251
sMRI_aparc_CortSurfAreaLeftInfParietal	-0.0566535	0.0136248	-4.15811	21.3425	3.28005e-05	0.00111522	-0.00219496	0.0136633	-0.160646	0.673123	0.872388
sMRI_aparc_CortSurfAreaLeftInfTemporal	-0.0564266	0.0132623	-4.25467	21.2713	2.14172e-05	0.00111522	-0.0150302	0.0134127	-1.12059	2.05069	0.262968
sMRI_aparc_CortSurfAreaLeftInsula	-0.0252777	0.0135576	-1.86447	3.97434	0.0623936	0.103482	-0.0329944	0.0137722	-2.39573	9.09215	0.0167161
sMRI_aparc_CortSurfAreaLeftIsthmusCing	-0.0371142	0.0140235	-2.64656	8.38831	0.00815887	0.0308865	-0.0120577	0.014138	-0.852856	1.79929	0.393803
sMRI_aparc_CortSurfAreaLeftLatOccip	-0.0186976	0.0129408	-1.44485	4.06345	0.148578	0.192019	-0.0184145	0.0130253	-1.41375	4.14307	0.157756
sMRI_aparc_CortSurfAreaLeftLatOrbFront	-0.0419151	0.0135105	-3.10242	11.0289	0.00193311	0.0175938	-0.0238257	0.0137467	-1.7332	3.88441	0.0833276
sMRI_aparc_CortSurfAreaLeftLingual	-0.0160115	0.0141913	-1.12826	2.29467	0.259402	0.309462	-0.00261251	0.0144176	-0.181203	0.30815	0.856281
sMRI_aparc_CortSurfAreaLeftMedOrbFront	-0.0299386	0.0138792	-2.15709	5.39751	0.0310745	0.0586964	-0.0144571	0.0138577	-1.04326	2.0252	0.296905
sMRI_aparc_CortSurfAreaLeftMidTemporal	-0.035855	0.0134084	-2.67406	9.58303	0.00752151	0.0308865	-0.00316657	0.0135907	-0.232995	0.429449	0.815983
sMRI_aparc_CortSurfAreaLeftParacentral	-0.0441902	0.0145235	-3.04267	9.73083	0.00243322	0.0177155	-0.0269582	0.0145704	-1.8502	5.10397	0.0644551
sMRI_aparc_CortSurfAreaLeftParahippo	-0.0350961	0.0146031	-2.40333	6.22218	0.0162976	0.0395799	-0.0119021	0.0146677	-0.81145	1.52419	0.41741
sMRI_aparc_CortSurfAreaLeftPericalcarin	-0.0137834	0.0145998	-0.944087	1.47932	0.345199	0.391226	-0.0180694	0.0147724	-1.22318	2.26263	0.221554
sMRI_aparc_CortSurfAreaLeftPostcentral	-0.0332199	0.0131383	-2.52847	9.87922	0.0114888	0.0323879	-0.0141213	0.0133432	-1.05831	2.46536	0.290013
sMRI_aparc_CortSurfAreaLeftPostCingulate	-0.0331785	0.0142077	-2.33525	6.52248	0.0195897	0.0429709	-0.005071	0.0142784	-0.355153	0.912682	0.722745
sMRI_aparc_CortSurfAreaLeftPrecentral	-0.0334667	0.0130988	-2.55494	8.94208	0.0106508	0.0323393	-0.0182712	0.0131274	-1.39184	3.34405	0.164038
sMRI_aparc_CortSurfAreaLeftPrecuneus	-0.033756	0.0136546	-2.47213	7.91283	0.0134916	0.0348105	-0.0456599	0.0135866	-3.36065	14.3879	0.000801261
sMRI_aparc_CortSurfAreaLeftRostralAntCing	-0.0336204	0.0140787	-2.38804	5.86718	0.0170074	0.0397592	-0.0368154	0.01418	-2.5963	8.82659	0.00951692
sMRI_aparc_CortSurfAreaLeftRostralMiddleFrontal	-0.0347619	0.0130953	-2.65452	9.24444	0.00797855	0.0308865	-0.0353935	0.0132926	-2.66264	9.82873	0.0078344
sMRI_aparc_CortSurfAreaLeftSTS	-0.0228688	0.0144523	-1.58237	2.98913	0.113819	0.161243	-0.0107578	0.0145035	-0.741736	1.34293	0.458361
sMRI_aparc_CortSurfAreaLeftSuperiorFrontal	-0.0440793	0.013083	-3.36919	13.8209	0.000761733	0.0103596	-0.0261132	0.0131306	-1.98873	5.84249	0.0473744
sMRI_aparc_CortSurfAreaLeftSuperiorParietal	-0.00617992	0.0135124	-0.457351	0.877382	0.647668	0.647668	-0.0157655	0.0134625	-1.17107	2.14374	0.241693
sMRI_aparc_CortSurfAreaLeftSuperiorTemporal	-0.0191012	0.0132489	-1.44173	3.78138	0.149662	0.192019	-0.0267271	0.0133337	-2.00447	6.5211	0.0451313
sMRI_aparc_CortSurfAreaLeftSupramarginal	-0.0292312	0.0131586	-2.22146	7.36605	0.0264931	0.0529862	-0.0255184	0.013239	-1.92752	5.51959	0.0539943
sMRI_aparc_CortSurfAreaLeftTemporalPole	-0.0418726	0.0141449	-2.96027	10.371	0.00310953	0.0192226	-0.0143681	0.0142442	-1.0087	2.27223	0.313294
sMRI_aparc_CortSurfAreaLeftTransvTemporal	-0.0220481	0.0145468	-1.51567	2.80137	0.129789	0.179038	0.00814889	0.0146655	0.555649	0.0811733	0.578687
sMRI_aparc_CortSurfAreaRightCaudalACC	-0.0285002	0.0146651	-1.94341	4.14624	0.0520827	0.0912205	-0.0154254	0.0147284	-1.04732	1.77057	0.295499
sMRI_aparc_CortSurfAreaRightCaudalMiddleFrontal	-0.0070147	0.0139018	-0.504591	0.374502	0.613994	0.623158	-0.0134557	0.0139311	-0.965878	1.49979	0.33419
sMRI_aparc_CortSurfAreaRightCuneus	-0.0200098	0.0141581	-1.41332	3.23297	0.157618	0.198482	-0.035647	0.0142771	-2.4968	8.9811	0.0125671
sMRI_aparc_CortSurfAreaRightEntorhinal	-0.023889	0.0143686	-1.66258	3.51994	0.0964524	0.140049	-0.0199133	0.0142344	-1.39896	2.83383	0.162054
sMRI_aparc_CortSurfAreaRightFrontalPole	-0.0312788	0.0142306	-2.19799	5.29694	0.0280095	0.0544184	-0.0223346	0.0141495	-1.57848	2.9351	0.114638
sMRI_aparc_CortSurfAreaRightFusiform	-0.0243601	0.0134913	-1.80562	4.71267	0.0712583	0.110126	-0.0102968	0.0135282	-0.761136	1.96644	0.44785
sMRI_aparc_CortSurfAreaRightIFGpardtri	-0.0108849	0.0142479	-0.76396	0.895733	0.445003	0.472816	-0.0336189	0.0142925	-2.35221	8.5188	0.0187191
sMRI_aparc_CortSurfAreaRightIFGparsOp	-0.0265795	0.0141809	-1.87431	4.8253	0.0611581	0.103482	-0.0123959	0.014103	-0.878959	1.07548	0.379551
sMRI_aparc_CortSurfAreaRightIFGparsOrb	-0.0288198	0.0135512	-2.12673	5.0638	0.0336971	0.0619298	-0.0246295	0.0137075	-1.7968	5.01946	0.0731027
sMRI_aparc_CortSurfAreaRightInfParietal	-0.0453336	0.0132156	-3.43033	16.0016	0.000608526	0.0103449	-0.0114523	0.0131811	-0.868841	2.64921	0.385181
sMRI_aparc_CortSurfAreaRightInfTemporal	-0.0344574	0.0134093	-2.56967	8.72989	0.0102125	0.0323393	-0.0220625	0.0134332	-1.64238	4.17665	0.100902
sMRI_aparc_CortSurfAreaRightInsula	-0.035493	0.0135959	-2.61058	7.33329	0.00908426	0.0308865	-0.0298979	0.0136741	-2.18647	8.67317	0.0288878
sMRI_aparc_CortSurfAreaRightIsthmusCing	-0.0111464	0.0143412	-0.777234	0.829133	0.437071	0.471759	0.00317014	0.0144751	0.219006	0.112384	0.826711
sMRI_aparc_CortSurfAreaRightLatOccip	-0.0223453	0.0130896	-1.70711	4.89269	0.0879432	0.132892	-0.0152326	0.0132452	-1.15005	2.83975	0.250564
sMRI_aparc_CortSurfAreaRightLatOrbFront	-0.0329485	0.0133653	-2.46522	7.29708	0.0138218	0.0348105	-0.0247714	0.0136178	-1.81905	4.91461	0.0690908
sMRI_aparc_CortSurfAreaRightLingual	-0.0258496	0.0141546	-1.82623	4.7272	0.0678766	0.10734	-0.0130496	0.014405	-0.905907	1.72729	0.365256
sMRI_aparc_CortSurfAreaRightMedOrbFront	-0.0379654	0.0137106	-2.76906	8.58413	0.0056627	0.0279121	-0.0357331	0.0137813	-2.59286	8.60973	0.00958743
sMRI_aparc_CortSurfAreaRightMidTemporal	-0.0392225	0.0130191	-3.01269	12.9654	0.00260521	0.0177155	-0.0264745	0.0130914	-2.02228	5.96589	0.0436021
sMRI_aparc_CortSurfAreaRightParacentral	-0.0179084	0.014463	-1.23822	2.05033	0.217165	0.2637	-0.010076	0.0145359	-0.693178	1.05636	0.488356
sMRI_aparc_CortSurfAreaRightParahippo	-0.023392	0.0140778	-1.66163	3.9427	0.0967987	0.140049	-0.00796375	0.0142861	-0.557447	1.12726	0.577591
sMRI_aparc_CortSurfAreaRightPericalcarin	-0.0216187	0.0146318	-1.47751	3.24025	0.139596	0.186128	-0.0303856	0.0147906	-2.05439	5.90471	0.0400502
sMRI_aparc_CortSurfAreaRightPostcentral	-0.0178359	0.0133756	-1.33347	3.29331	0.182483	0.225615	-0.0262828	0.0134076	-1.96029	5.79415	0.0501082
sMRI_aparc_CortSurfAreaRightPostCingulate	-0.0372465	0.0141799	-2.62672	8.8533	0.00866525	0.0308865	-0.000538959	0.0143674	-0.0375126	0.492289	0.970087
sMRI_aparc_CortSurfAreaRightPrecentral	-0.045734	0.0132056	-3.46323	15.574	0.000539307	0.0103449	-0.00897633	0.0133374	-0.67302	1.52634	0.501049
sMRI_aparc_CortSurfAreaRightPrecuneus	-0.0342995	0.0134739	-2.54563	7.18949	0.0109383	0.0323393	-0.0176401	0.0135298	-1.3038	3.11437	0.19294
sMRI_aparc_CortSurfAreaRightRostralAntCing	-0.0331355	0.0143475	-2.3095	5.86208	0.020984	0.044591	-0.0194602	0.0143353	-1.3575	2.5563	0.175468
sMRI_aparc_CortSurfAreaRightRostralMiddleFrontal	-0.034002	0.0129556	-2.6245	8.83085	0.00871661	0.0308865	-0.0356083	0.013173	-2.70312	9.76911	0.0069386
sMRI_aparc_CortSurfAreaRightSTS	-0.0333815	0.0140472	-2.37638	6.78733	0.0175408	0.0397592	-0.0152031	0.014167	-1.07314	1.96757	0.283526
sMRI_aparc_CortSurfAreaRightSuperiorFrontal	-0.0367353	0.0131561	-2.79227	9.92974	0.00525792	0.0279121	-0.0201081	0.0132873	-1.51333	3.34507	0.130526
sMRI_aparc_CortSurfAreaRightSuperiorParietal	-0.0246715	0.0134222	-1.83811	5.51906	0.0662159	0.107207	-0.0220379	0.0133531	-1.6504	3.8572	0.0991941
sMRI_aparc_CortSurfAreaRightSuperiorTemporal	-0.0411732	0.0133515	-3.08379	12.2953	0.00206986	0.0175938	-0.0274213	0.0135564	-2.02276	5.70361	0.0432881
sMRI_aparc_CortSurfAreaRightSupramarginal	-0.0421918	0.013497	-3.12602	12.9971	0.00178668	0.0175938	-0.0269826	0.0134899	-2.00021	5.89681	0.0456831
sMRI_aparc_CortSurfAreaRightTemporalPole	-0.0103644	0.0145843	-0.710654	0.711527	0.478154	0.500223	-0.0193226	0.014713	-1.3133	2.7656	0.189361
sMRI_aparc_CortSurfAreaRightTransvTemporal	-0.0116264	0.0143845	-0.808258	0.79553	0.419548	0.46015	-0.0254219	0.0145423	-1.74814	4.31039	0.0805422

### Sheet: ST10
Independent Variable: Insomnia
Dependent Variable	discovery_stdbeta	discovery_stderr	discovery_tvalue	discovery_fvalue	discovery_P	discovery_fdr	replication_stdbeta	replication_stderr	replication_tvalue	replication_fvalue	replication_P
sMRI_Vol3rdVent	-0.00249887	0.0148291	-0.168511	0.109303	0.866218	0.904265	0.0230408	0.0148772	1.54873	1.49617	0.121754
sMRI_Vol4thVent	-0.00553524	0.0147101	-0.376288	0.292944	0.706792	0.855152	-0.00226722	0.0147557	-0.153651	0.335606	0.878012
sMRI_VolBrainStem	-0.034625	0.0134166	-2.58076	5.5211	0.00989566	0.0494783	-0.0127265	0.013538	-0.940056	2.22637	0.347682
sMRI_VolCCAnterior	-0.015769	0.0146537	-1.07611	0.885077	0.281978	0.424479	-0.0170467	0.0148123	-1.15084	1.46259	0.249844
sMRI_VolCCCentral	-0.00498461	0.0147206	-0.338615	0.0201891	0.734912	0.855152	-0.0284758	0.0148286	-1.92033	3.5346	0.0548885
sMRI_VolCCMidAnterior	0.000236902	0.0147483	0.016063	0.00283269	0.987185	0.987185	-0.0166656	0.0148134	-1.12504	1.43132	0.260614
sMRI_VolCCMidPosterior	-0.00448576	0.0145226	-0.308881	0.000377938	0.75742	0.855152	-0.0437013	0.0147334	-2.96613	8.00936	0.00303517
sMRI_VolCCPosterior	-0.00649864	0.0147448	-0.440741	0.0508658	0.659366	0.854734	-0.0187534	0.0148773	-1.26053	2.23808	0.207689
sMRI_VolCSF	-0.00490895	0.0149102	-0.329235	0.0854831	0.742008	0.855152	-0.0026227	0.0148287	-0.176866	0.146889	0.85964
sMRI_VolLeftAccumbens	-0.0257177	0.0135454	-1.89864	4.58818	0.0577315	0.14171	-0.0206363	0.0136249	-1.5146	3.08673	0.129976
sMRI_VolLeftAmygdala	0.00192538	0.012587	0.152966	0.0453036	0.878429	0.904265	-0.0245622	0.0127471	-1.92689	5.77925	0.0542611
sMRI_VolLeftCaudate	-0.0257439	0.0143145	-1.79844	3.57765	0.0723576	0.148971	-0.00661436	0.0144587	-0.457467	0.364875	0.647565
sMRI_VolLeftCerebellumCortex	-0.0273093	0.0127711	-2.13836	5.12373	0.032778	0.104294	-0.0061306	0.0128864	-0.475743	0.805807	0.634493
sMRI_VolLeftCerebellumWM	-0.0150385	0.0138197	-1.0882	0.969099	0.277074	0.424479	-0.00316255	0.0138315	-0.228648	0.498898	0.819262
sMRI_VolLeftCerebralWM	-0.0445533	0.0127544	-3.49316	13.0585	0.000484484	0.00970115	-0.0334274	0.0129056	-2.59015	10.8947	0.00971145
sMRI_VolLeftHippo	-0.0158062	0.0136404	-1.15878	1.96252	0.246618	0.424479	-0.0172965	0.013628	-1.26919	2.78334	0.205531
sMRI_VolLeftInfLatVent	-0.00724595	0.0147475	-0.491334	0.657497	0.623247	0.840274	0.0139599	0.0148834	0.937952	0.505511	0.34851
sMRI_VolLeftLatVent	-0.0213243	0.0149398	-1.42735	2.0233	0.154421	0.28446	0.0237967	0.014939	1.59292	2.06983	0.111523
sMRI_VolLeftPallidum	-0.0403359	0.0142134	-2.83787	10.8593	0.00457725	0.0320408	-0.0223745	0.0141811	-1.57776	4.85952	0.114994
sMRI_VolLeftPutamen	-0.0255331	0.0137879	-1.85185	4.67646	0.064111	0.14171	-0.0108695	0.0137177	-0.792367	2.16929	0.428174
sMRI_VolLeftThalamus	-0.0393094	0.0129427	-3.03718	9.44226	0.00240782	0.0255585	-0.0212963	0.0132523	-1.60699	4.64734	0.108385
sMRI_VolLeftVentralDienceph	-0.0363938	0.013491	-2.69763	7.02184	0.00701176	0.0409019	-0.0120692	0.0135152	-0.893003	1.77015	0.372174
sMRI_VolRightAccumbens	-0.0276727	0.0138254	-2.00158	5.32418	0.0454276	0.131148	-0.0366781	0.0139805	-2.62352	8.62034	0.00873383
sMRI_VolRightAmygdala	-0.00350852	0.0129525	-0.270875	0.431251	0.786518	0.860254	-0.0288023	0.0129574	-2.22284	8.27983	0.0264723
sMRI_VolRightCaudate	-0.0151703	0.014364	-1.05613	1.15162	0.291071	0.424479	-0.017018	0.0144957	-1.174	1.66564	0.240541
sMRI_VolRightCerebellumCortex	-0.0236612	0.0127956	-1.84916	3.9322	0.0647815	0.14171	-0.00844329	0.0128153	-0.658844	1.23187	0.510282
sMRI_VolRightCerebellumWM	-0.0265472	0.0134581	-1.97258	3.64374	0.0487122	0.131148	0.00592073	0.0136307	0.434368	0.00211302	0.664201
sMRI_VolRightCerebralWM	-0.0441304	0.012765	-3.45715	12.6926	0.000554351	0.00970115	-0.0349367	0.0129088	-2.70642	11.7971	0.00689786
sMRI_VolRightHippo	-0.0290476	0.0134667	-2.15699	6.14827	0.0310525	0.104294	-0.017699	0.0134928	-1.31174	3.18907	0.190154
sMRI_VolRightInfLatVent	-0.00714695	0.0145819	-0.490126	0.355601	0.624204	0.840274	0.0249965	0.0146772	1.70309	2.2575	0.0886349
sMRI_VolRightLatVent	-0.0169323	0.0148826	-1.13772	1.08566	0.255657	0.424479	0.0122087	0.0148821	0.820362	0.511267	0.412141
sMRI_VolRightPallidum	-0.0230978	0.0136621	-1.69064	4.01064	0.0909909	0.176927	-0.013607	0.0137257	-0.991352	3.09385	0.321718
sMRI_VolRightPutamen	-0.0332933	0.0137033	-2.42958	8.36446	0.0151745	0.0663886	-0.0190239	0.0137445	-1.38411	4.94021	0.16642
sMRI_VolRightThalamus	-0.0397123	0.0133376	-2.97748	10.1864	0.00292097	0.0255585	-0.01978	0.0135676	-1.45789	4.05735	0.144983
sMRI_VolRightVentralDienceph	-0.0309836	0.0136654	-2.2673	3.97824	0.0234821	0.0913192	-0.0154912	0.0137318	-1.12813	2.30101	0.25996

### Sheet: ST11
Independent Variable: Insomnia (regressions controlling for mean surface area)
Dependent Variable	discovery_stdbeta	discovery_stderr	discovery_tvalue	discovery_fvalue	discovery_P	discovery_fdr	replication_stdbeta	replication_stderr	replication_tvalue	replication_fvalue	replication_P
sMRI_aparc_CortSurfAreaLeftCaudalACC	0.0031355	0.0127152	0.246594	4.21342	0.805282	0.976291	-0.00550737	0.0127775	-0.431022	3.24348	0.666624
sMRI_aparc_CortSurfAreaLeftCaudalMiddleFrontal	0.0226374	0.011032	2.05198	0.20907	0.0403459	0.548705	0.0283724	0.0110385	2.57031	0.766219	0.0102313
sMRI_aparc_CortSurfAreaLeftCuneus	0.0121108	0.0123993	0.976731	2.11681	0.32908	0.967884	-0.011936	0.0123446	-0.966905	7.20938	0.333706
sMRI_aparc_CortSurfAreaLeftEntorhinal	0.00560468	0.013222	0.423891	1.13478	0.671816	0.976291	-0.0195389	0.0132665	-1.4728	6.32713	0.140859
sMRI_aparc_CortSurfAreaLeftFrontalPole	-0.00880647	0.0134454	-0.65498	5.24242	0.512737	0.967884	0.0110089	0.0134738	0.817057	0.005564	0.414036
sMRI_aparc_CortSurfAreaLeftFusiform	-0.00753158	0.0102821	-0.732495	18.7438	0.463912	0.967884	-0.00993947	0.0104527	-0.950896	11.8193	0.341807
sMRI_aparc_CortSurfAreaLeftIFGpardtri	-0.00880296	0.0127431	-0.6908	6.60596	0.490225	0.967884	0.00251262	0.0127551	0.19699	1.77891	0.844303
sMRI_aparc_CortSurfAreaLeftIFGparsOp	0.010186	0.0124859	0.815802	1.48561	0.415294	0.967884	0.00408812	0.0124842	0.327465	0.587559	0.743528
sMRI_aparc_CortSurfAreaLeftIFGparsOrb	-0.0077422	0.0111081	-0.696988	10.9778	0.486002	0.967884	0.00657767	0.0112692	0.583686	0.969927	0.559489
sMRI_aparc_CortSurfAreaLeftInfParietal	-0.0254742	0.0106955	-2.38177	32.5007	0.017349	0.393244	0.0179465	0.0106123	1.6911	0.845355	0.0909969
sMRI_aparc_CortSurfAreaLeftInfTemporal	-0.0241043	0.00993444	-2.42634	34.8894	0.0153607	0.393244	0.00519678	0.00992909	0.523389	2.89773	0.600754
sMRI_aparc_CortSurfAreaLeftInsula	0.00595234	0.0102762	0.579238	7.39526	0.562457	0.967884	-0.0134212	0.0104089	-1.2894	16.1559	0.197307
sMRI_aparc_CortSurfAreaLeftIsthmusCing	-0.00882586	0.0114124	-0.773355	12.6788	0.43962	0.967884	0.00517551	0.0113492	0.456022	2.8088	0.648588
sMRI_aparc_CortSurfAreaLeftLatOccip	0.0101877	0.0102548	0.993455	5.82258	0.320593	0.967884	0.00082372	0.0102218	0.0805843	6.06376	0.935789
sMRI_aparc_CortSurfAreaLeftLatOrbFront	-0.00760344	0.0094754	-0.80244	22.7625	0.422334	0.967884	-0.00221768	0.00952276	-0.232882	8.09048	0.815856
sMRI_aparc_CortSurfAreaLeftLingual	0.0112439	0.0120148	0.935838	3.26128	0.349576	0.967884	0.0130306	0.0122075	1.06743	0.52103	0.285842
sMRI_aparc_CortSurfAreaLeftMedOrbFront	-0.000851283	0.0109108	-0.078022	8.0304	0.937856	0.976291	0.00270943	0.0109277	0.247941	2.78706	0.804305
sMRI_aparc_CortSurfAreaLeftMidTemporal	-0.00114226	0.00961026	-0.118858	16.6363	0.905467	0.976291	0.0192843	0.00973572	1.98077	0.367398	0.0477438
sMRI_aparc_CortSurfAreaLeftParacentral	-0.0218613	0.0126853	-1.72335	15.177	0.0848828	0.962005	-0.0126119	0.0126922	-0.993675	6.66749	0.320511
sMRI_aparc_CortSurfAreaLeftParahippo	-0.0143313	0.0133424	-1.07412	7.59488	0.283028	0.967884	2.37234e-08	0.0133944	1.77114e-06	1.9119	0.999134
sMRI_aparc_CortSurfAreaLeftPericalcarin	0.00950012	0.0131247	0.723836	1.77536	0.469322	0.967884	-0.00345116	0.0132497	-0.26047	2.83375	0.794531
sMRI_aparc_CortSurfAreaLeftPostcentral	0.000428368	0.00928592	0.0461309	19.1508	0.963209	0.976291	0.00635333	0.00971702	0.653835	4.16636	0.513306
sMRI_aparc_CortSurfAreaLeftPostCingulate	-0.00725383	0.0121725	-0.595918	9.83994	0.5513	0.967884	0.0103515	0.012096	0.855776	1.44025	0.392209
sMRI_aparc_CortSurfAreaLeftPrecentral	-0.00178552	0.00978043	-0.18256	15.0546	0.855187	0.976291	0.00141717	0.00986187	0.143702	5.37443	0.885758
sMRI_aparc_CortSurfAreaLeftPrecuneus	0.000721811	0.00954624	0.0756121	18.447	0.939734	0.976291	-0.0264326	0.00977754	-2.7034	28.3676	0.00688555
sMRI_aparc_CortSurfAreaLeftRostralAntCing	-0.00151417	0.0108966	-0.138959	11.3677	0.889499	0.976291	-0.0181488	0.0108613	-1.67097	16.36	0.0949159
sMRI_aparc_CortSurfAreaLeftRostralMiddleFrontal	0.00106745	0.00871574	0.122474	18.8536	0.902621	0.976291	-0.0116139	0.00885336	-1.31181	20.3338	0.18979
sMRI_aparc_CortSurfAreaLeftSTS	0.00130796	0.0128534	0.10176	3.13936	0.919053	0.976291	0.00431899	0.0129567	0.33334	1.44827	0.738943
sMRI_aparc_CortSurfAreaLeftSuperiorFrontal	-0.00573583	0.00758236	-0.75647	30.5573	0.449563	0.967884	-0.00178702	0.00742594	-0.240646	14.4814	0.810722
sMRI_aparc_CortSurfAreaLeftSuperiorParietal	0.0248888	0.0102304	2.43282	1.34286	0.0150985	0.393244	0.00423863	0.0102949	0.41172	3.47182	0.680608
sMRI_aparc_CortSurfAreaLeftSuperiorTemporal	0.0151016	0.00923214	1.63576	6.79527	0.102104	0.967884	-0.00332161	0.00917737	-0.361935	11.7424	0.717463
sMRI_aparc_CortSurfAreaLeftSupramarginal	0.00185395	0.00983202	0.188562	13.0547	0.850582	0.976291	-0.00637474	0.0100756	-0.632694	9.14798	0.527056
sMRI_aparc_CortSurfAreaLeftTemporalPole	-0.0201022	0.0127842	-1.57242	12.463	0.116371	0.967884	-0.001922	0.0127864	-0.150316	2.69763	0.880625
sMRI_aparc_CortSurfAreaLeftTransvTemporal	0.000797293	0.012839	0.0620991	3.63539	0.950483	0.976291	0.0213552	0.0130005	1.64265	0.030879	0.100534
sMRI_aparc_CortSurfAreaRightCaudalACC	-0.00607174	0.0131057	-0.463291	5.60899	0.643321	0.976291	-0.00328987	0.0132076	-0.24909	2.41625	0.803656
sMRI_aparc_CortSurfAreaRightCaudalMiddleFrontal	0.0232383	0.011283	2.05958	0.181186	0.0396998	0.548705	0.00461633	0.0112502	0.410333	2.11816	0.681599
sMRI_aparc_CortSurfAreaRightCuneus	0.00676397	0.0118122	0.572627	4.62679	0.567169	0.967884	-0.020352	0.0120855	-1.684	12.6125	0.0925387
sMRI_aparc_CortSurfAreaRightEntorhinal	-0.00994099	0.0138288	-0.718861	3.77739	0.472316	0.967884	-0.0114976	0.0136259	-0.843808	3.19048	0.399233
sMRI_aparc_CortSurfAreaRightFrontalPole	-0.0112611	0.0130399	-0.863589	6.83895	0.387908	0.967884	-0.00996689	0.0129195	-0.771462	3.56903	0.440523
sMRI_aparc_CortSurfAreaRightFusiform	0.0057722	0.0101571	0.568291	9.67459	0.570012	0.967884	0.00970803	0.00999038	0.971738	3.38508	0.331737
sMRI_aparc_CortSurfAreaRightIFGpardtri	0.0133125	0.012831	1.03753	0.680195	0.300135	0.967884	-0.0194747	0.0129611	-1.50255	9.95248	0.1333
sMRI_aparc_CortSurfAreaRightIFGparsOp	-0.00153239	0.0124141	-0.12344	4.35302	0.9018	0.976291	0.00223314	0.0124161	0.179859	1.33329	0.85729
sMRI_aparc_CortSurfAreaRightIFGparsOrb	-0.00387	0.011421	-0.33885	7.22929	0.73475	0.976291	-0.0091002	0.0116212	-0.783067	6.45097	0.4341
sMRI_aparc_CortSurfAreaRightInfParietal	-0.0132243	0.0100019	-1.32219	25.5289	0.186501	0.967884	0.00864036	0.0100288	0.861558	3.8291	0.389114
sMRI_aparc_CortSurfAreaRightInfTemporal	-0.00294326	0.00993809	-0.29616	14.0621	0.767146	0.976291	-0.000336325	0.00982815	-0.0342206	5.83158	0.972706
sMRI_aparc_CortSurfAreaRightInsula	-0.00530917	0.0105739	-0.502101	12.5062	0.615638	0.973567	-0.0106531	0.0106517	-1.00014	14.7402	0.317401
sMRI_aparc_CortSurfAreaRightIsthmusCing	0.0158888	0.01205	1.31857	1.37948	0.18753	0.967884	0.0193471	0.0120048	1.61162	0.189329	0.107453
sMRI_aparc_CortSurfAreaRightLatOccip	0.00592706	0.0103201	0.574321	7.15427	0.565806	0.967884	0.00329059	0.0103672	0.317404	4.08096	0.750946
sMRI_aparc_CortSurfAreaRightLatOrbFront	-0.000940902	0.00984515	-0.0955701	13.3945	0.923954	0.976291	-0.00397311	0.00994082	-0.399677	8.71212	0.689446
sMRI_aparc_CortSurfAreaRightLingual	0.00176324	0.0118511	0.148783	7.04023	0.881739	0.976291	0.00492809	0.0119631	0.41194	2.37115	0.680439
sMRI_aparc_CortSurfAreaRightMedOrbFront	-0.0058261	0.0102148	-0.570361	16.3288	0.568758	0.967884	-0.0145465	0.0101979	-1.42641	14.2541	0.15393
sMRI_aparc_CortSurfAreaRightMidTemporal	-0.00399405	0.0087453	-0.456708	27.4186	0.64799	0.976291	-0.00217362	0.00869774	-0.249906	11.1637	0.802715
sMRI_aparc_CortSurfAreaRightParacentral	0.00409801	0.0126659	0.323548	3.56993	0.746299	0.976291	0.00515582	0.0126841	0.406479	1.29967	0.684597
sMRI_aparc_CortSurfAreaRightParahippo	-0.000370219	0.0124532	-0.0297289	5.36029	0.976291	0.976291	0.00563448	0.0126821	0.444287	1.56749	0.656901
sMRI_aparc_CortSurfAreaRightPericalcarin	0.00278877	0.0130234	0.214136	3.90994	0.830475	0.976291	-0.0148651	0.0132098	-1.12531	7.0464	0.260547
sMRI_aparc_CortSurfAreaRightPostcentral	0.014821	0.00974686	1.52059	6.1062	0.128424	0.967884	-0.00545332	0.00965867	-0.564603	10.3094	0.572353
sMRI_aparc_CortSurfAreaRightPostCingulate	-0.00644923	0.0117588	-0.54846	11.8082	0.583577	0.967884	0.0158225	0.0120699	1.31091	0.549569	0.190059
sMRI_aparc_CortSurfAreaRightPrecentral	-0.0139393	0.0100992	-1.38024	25.0106	0.167566	0.967884	0.0112679	0.01018	1.10687	2.13835	0.268415
sMRI_aparc_CortSurfAreaRightPrecuneus	0.000345908	0.00962734	0.0359298	17.1571	0.971235	0.976291	0.00102974	0.00975102	0.105603	6.0282	0.915952
sMRI_aparc_CortSurfAreaRightRostralAntCing	-0.00620191	0.0122003	-0.508342	8.48406	0.611231	0.973567	-0.00545768	0.0120177	-0.454136	4.4671	0.650457
sMRI_aparc_CortSurfAreaRightRostralMiddleFrontal	0.000711678	0.00877929	0.0810632	18.3392	0.935412	0.976291	-0.0132027	0.0090306	-1.46199	19.9885	0.143856
sMRI_aparc_CortSurfAreaRightSTS	-0.00713218	0.0121712	-0.585989	8.17223	0.558182	0.967884	0.00185224	0.0121154	0.152884	2.1894	0.878552
sMRI_aparc_CortSurfAreaRightSuperiorFrontal	0.0008251	0.00784833	0.105131	20.9194	0.916275	0.976291	0.00324992	0.00784545	0.414242	8.08506	0.679216
sMRI_aparc_CortSurfAreaRightSuperiorParietal	0.00819217	0.00996464	0.822124	8.56626	0.411367	0.967884	-0.00115381	0.0102363	-0.112717	5.52703	0.910266
sMRI_aparc_CortSurfAreaRightSuperiorTemporal	-0.00527722	0.00856265	-0.616307	30.306	0.538048	0.967884	-0.00351449	0.00873349	-0.402415	11.8184	0.687437
sMRI_aparc_CortSurfAreaRightSupramarginal	-0.0111584	0.0104246	-1.07039	21.1822	0.284741	0.967884	-0.00677287	0.010453	-0.647936	9.14454	0.517056
sMRI_aparc_CortSurfAreaRightTemporalPole	0.00950319	0.0136746	0.69495	0.655171	0.48787	0.967884	-0.00738647	0.0136478	-0.541221	3.2616	0.588586
sMRI_aparc_CortSurfAreaRightTransvTemporal	0.012912	0.0124006	1.04124	1.12417	0.298191	0.967884	-0.0119905	0.0126124	-0.950688	4.95127	0.341789

### Sheet: ST12
Independent Variable: Insomnia (regressions controlling for whole brain volume)
Dependent Variable	discovery_stdbeta	discovery_stderr	discovery_tvalue	discovery_fvalue	discovery_P	discovery_fdr	replication_stdbeta	replication_stderr	replication_tvalue	replication_fvalue	replication_P
sMRI_Vol3rdVent	0.00451514	0.0146504	0.308193	0.397911	0.757998	0.973719	0.0320963	0.0146604	2.18933	1.95571	0.028716
sMRI_Vol4thVent	-0.000621755	0.0147192	-0.042241	0.36192	0.96628	0.973719	0.00194613	0.0147707	0.131757	0.296825	0.895309
sMRI_VolBrainStem	-0.0018121	0.0103176	-0.175632	11.4013	0.860615	0.973719	0.00847944	0.0104932	0.808087	3.66054	0.419087
sMRI_VolCCAnterior	0.00690294	0.0133647	0.516505	1.6947	0.605556	0.973719	-0.000568397	0.0136425	-0.0416639	1.4196	0.966775
sMRI_VolCCCentral	0.0109418	0.0142297	0.768942	0.0660158	0.441946	0.973719	-0.0193974	0.0144562	-1.3418	3.57253	0.179707
sMRI_VolCCMidAnterior	0.0210346	0.013965	1.50623	5.93567e-05	0.132076	0.973719	-0.00644842	0.0141934	-0.454324	1.58885	0.649656
sMRI_VolCCMidPosterior	0.0121783	0.0140267	0.868223	0.00139474	0.385349	0.973719	-0.0332393	0.0142371	-2.3347	8.40524	0.0196273
sMRI_VolCCPosterior	0.0117576	0.0140141	0.838985	0.143834	0.401598	0.973719	-0.00818115	0.0141208	-0.57937	2.72573	0.562519
sMRI_VolCSF	0.00638467	0.0145245	0.439579	0.333808	0.6603	0.973719	0.00744626	0.0145946	0.510205	0.0507746	0.609956
sMRI_VolLeftAccumbens	-0.00128962	0.0120368	-0.107139	6.84564	0.914684	0.973719	-0.00639809	0.0119803	-0.534049	4.4794	0.593321
sMRI_VolLeftAmygdala	0.026685	0.011044	2.41625	0.117692	0.0157276	0.404315	-0.0103372	0.0110979	-0.931456	8.21604	0.351828
sMRI_VolLeftCaudate	0.000630684	0.0125071	0.0504262	5.72841	0.959789	0.973719	0.0124839	0.0125338	0.996013	0.256719	0.31941
sMRI_VolLeftCerebellumCortex	-0.000352942	0.0107007	-0.032983	8.51859	0.973719	0.973719	0.0133708	0.0109345	1.22281	0.764741	0.221445
sMRI_VolLeftCerebellumWM	0.00756947	0.0124454	0.608212	1.76203	0.543378	0.973719	0.0121491	0.0125799	0.965758	0.52481	0.334274
sMRI_VolLeftCerebralWM	0.000215035	0.00492031	0.0437036	106.657	0.965144	0.973719	-0.0039468	0.00495095	-0.79718	76.8955	0.425364
sMRI_VolLeftHippo	0.0136189	0.0115136	1.18286	3.33504	0.236907	0.973719	0.00375765	0.0113148	0.3321	3.35304	0.740118
sMRI_VolLeftInfLatVent	-0.00557798	0.0148541	-0.375516	0.89271	0.707316	0.973719	0.0177221	0.0149498	1.18544	0.615052	0.236068
sMRI_VolLeftLatVent	-0.0121881	0.0148149	-0.82269	2.44768	0.411715	0.973719	0.0319645	0.0147955	2.16042	2.51846	0.0309784
sMRI_VolLeftPallidum	-0.0190164	0.0131612	-1.44488	14.0572	0.148602	0.973719	-0.0101585	0.0130656	-0.777505	5.85657	0.436986
sMRI_VolLeftPutamen	-0.00168146	0.0122205	-0.137594	7.46734	0.890573	0.973719	0.00714937	0.012137	0.589058	2.1756	0.55593
sMRI_VolLeftThalamus	-0.00386182	0.00887961	-0.434909	24.6385	0.663633	0.973719	0.00332115	0.00906982	0.366176	9.60821	0.71424
sMRI_VolLeftVentralDienceph	-0.00213761	0.0102102	-0.20936	14.4422	0.834171	0.973719	0.00915773	0.0100974	0.906935	3.30928	0.364514
sMRI_VolRightAccumbens	-0.00288156	0.012254	-0.235153	7.94109	0.814189	0.973719	-0.0198541	0.0122981	-1.61441	10.9704	0.106694
sMRI_VolRightAmygdala	0.0250475	0.011019	2.27311	0.699218	0.0231037	0.404315	-0.013549	0.0111285	-1.2175	11.7742	0.223763
sMRI_VolRightCaudate	0.0131501	0.0124014	1.06037	2.3453	0.289062	0.973719	0.00307893	0.0125346	0.245635	1.72931	0.805999
sMRI_VolRightCerebellumCortex	0.00214594	0.0108527	0.197734	6.77894	0.843387	0.973719	0.010204	0.0109963	0.927954	1.28384	0.353468
sMRI_VolRightCerebellumWM	-0.00341714	0.0120595	-0.283356	5.23873	0.776985	0.973719	0.0223264	0.0122613	1.82088	0.0244907	0.0687095
sMRI_VolRightCerebralWM	0.000562661	0.00494042	0.113889	104.118	0.909338	0.973719	-0.00544319	0.00490057	-1.11073	84.1044	0.266735
sMRI_VolRightHippo	0.00370398	0.0110349	0.33566	9.44418	0.737155	0.973719	0.00374369	0.0110041	0.340208	4.11118	0.733734
sMRI_VolRightInfLatVent	-0.00570693	0.0146854	-0.388611	0.402637	0.697655	0.973719	0.0304997	0.0147533	2.06731	2.98091	0.0387671
sMRI_VolRightLatVent	-0.00811198	0.0147464	-0.550098	1.47445	0.58254	0.973719	0.0210289	0.0147029	1.43026	0.854332	0.152814
sMRI_VolRightPallidum	0.00606064	0.0117718	0.514844	5.56896	0.606804	0.973719	0.00447963	0.0118223	0.378913	3.84547	0.704758
sMRI_VolRightPutamen	-0.00708552	0.011784	-0.601285	13.4371	0.547743	0.973719	8.02921e-05	0.0116955	0.0068652	6.39538	0.994525
sMRI_VolRightThalamus	-0.00392771	0.00945502	-0.41541	24.0768	0.677967	0.973719	0.00298494	0.00975647	0.305944	7.75525	0.759765
sMRI_VolRightVentralDienceph	0.00397096	0.0104659	0.379418	8.42329	0.70448	0.973719	0.00661756	0.0103428	0.639825	3.8805	0.522501

### Sheet: ST13
Independent Variable: Insomnia
Dependent Variable	discovery_stdbeta	discovery_stderr	discovery_tvalue	discovery_fvalue	discovery_P	discovery_fdr	replication_stdbeta	replication_stderr	replication_tvalue	replication_fvalue	replication_P
sMRI_aparc_CortThickLeftCaudalACC	0.00382705	0.0142627	0.268326	0.0604066	0.788531	0.958779	-0.00366548	0.0142069	-0.258007	0.0428293	0.796403
sMRI_aparc_CortThickLeftCaudalMiddleFrontal	0.000692605	0.0142807	0.0484992	0.0265928	0.961319	0.992122	0.00161662	0.0144971	0.111513	0.114808	0.911225
sMRI_aparc_CortThickLeftCuneus	0.00387642	0.0140626	0.275654	0.00606006	0.782843	0.958779	-0.0226829	0.0142117	-1.59607	1.65707	0.110649
sMRI_aparc_CortThickLeftEntorhinal	-0.0227125	0.0148558	-1.52886	2.07863	0.126433	0.958779	-0.000368356	0.0148539	-0.0247985	0.0306333	0.980215
sMRI_aparc_CortThickLeftFrontalPole	0.0217767	0.0147822	1.47318	1.74119	0.140773	0.958779	0.0109413	0.0147995	0.739305	0.414609	0.459746
sMRI_aparc_CortThickLeftFusiform	-0.0038497	0.014574	-0.264148	0.270895	0.791751	0.958779	0.00837591	0.0146575	0.57144	0.796102	0.56787
sMRI_aparc_CortThickLeftIFGpardtri	0.00405487	0.0145511	0.278665	0.0435691	0.780537	0.958779	-0.00568882	0.0145563	-0.390815	0.0852095	0.695953
sMRI_aparc_CortThickLeftIFGparsOp	0.0088616	0.0143883	0.61589	0.467523	0.538029	0.958779	-0.0193547	0.0143608	-1.34774	1.83505	0.177846
sMRI_aparc_CortThickLeftIFGparsOrb	-0.000146361	0.0148168	-0.0098781	0.000844696	0.992122	0.992122	-0.00641103	0.0149163	-0.429801	0.129869	0.667431
sMRI_aparc_CortThickLeftInfParietal	-0.0131065	0.0125427	-1.04495	1.43115	0.296139	0.958779	-0.00509858	0.0125476	-0.40634	0.0355617	0.684582
sMRI_aparc_CortThickLeftInfTemporal	-0.00677814	0.0140566	-0.482204	0.301208	0.629683	0.958779	-0.018729	0.0142077	-1.31823	0.998362	0.187558
sMRI_aparc_CortThickLeftInsula	0.00726826	0.0145823	0.498429	0.00966063	0.618189	0.958779	-0.00419876	0.0145243	-0.289085	0.0302894	0.772521
sMRI_aparc_CortThickLeftIsthmusCing	0.00432295	0.0148977	0.290175	0.0100497	0.771745	0.958779	-0.0041874	0.0149361	-0.280354	0.0101615	0.779221
sMRI_aparc_CortThickLeftLatOccip	0.00524382	0.0117637	0.445764	0.0693358	0.655772	0.958779	-0.00674472	0.0117396	-0.574528	0.00034533	0.565681
sMRI_aparc_CortThickLeftLatOrbFront	0.003906	0.0144203	0.270868	0.00157517	0.786529	0.958779	-0.0130531	0.0144867	-0.901043	0.715278	0.367751
sMRI_aparc_CortThickLeftLingual	-0.0135287	0.0137551	-0.983545	2.04282	0.325367	0.958779	0.00990654	0.0137861	0.718592	0.850878	0.472413
sMRI_aparc_CortThickLeftMedOrbFront	0.00560548	0.0142993	0.39201	0.000165332	0.695081	0.958779	0.00658124	0.0143422	0.458873	0.0521693	0.646378
sMRI_aparc_CortThickLeftMidTemporal	0.00734354	0.0131706	0.557572	0.292392	0.577149	0.958779	-0.00556891	0.0133152	-0.418237	0.0314868	0.67583
sMRI_aparc_CortThickLeftParacentral	0.0100281	0.0139234	0.720235	0.318877	0.471502	0.958779	-0.00865144	0.0139752	-0.619055	0.0193393	0.535898
sMRI_aparc_CortThickLeftParahippo	-0.000584965	0.0145691	-0.040151	0.00478715	0.967978	0.992122	-0.0131877	0.0146224	-0.901884	0.0777467	0.367372
sMRI_aparc_CortThickLeftPericalcarin	-0.0138503	0.0140347	-0.986859	1.07813	0.323752	0.958779	-0.0254371	0.0140318	-1.81282	2.0507	0.0699246
sMRI_aparc_CortThickLeftPostcentral	-0.0230001	0.0132553	-1.73516	3.90151	0.0827651	0.958779	-0.00282614	0.0133055	-0.212404	0.177305	0.831806
sMRI_aparc_CortThickLeftPostCingulate	-0.0288146	0.0144787	-1.99013	4.33935	0.0466266	0.958779	0.0200446	0.0145564	1.37703	1.81511	0.168697
sMRI_aparc_CortThickLeftPrecentral	0.00631072	0.0131594	0.47956	0.407066	0.631622	0.958779	-0.0207846	0.0131371	-1.58213	1.58255	0.113812
sMRI_aparc_CortThickLeftPrecuneus	0.00479059	0.013996	0.342283	0.011945	0.732143	0.958779	-0.0156825	0.0140174	-1.11879	0.748776	0.263314
sMRI_aparc_CortThickLeftRostralAntCing	0.0285445	0.0142883	1.99775	3.85887	0.0458133	0.958779	-0.00172105	0.0143172	-0.120209	0.0182131	0.904351
sMRI_aparc_CortThickLeftRostralMiddleFrontal	0.0059791	0.0129591	0.461383	0.0542324	0.644583	0.958779	-0.00321957	0.0132682	-0.242654	0.0927766	0.808278
sMRI_aparc_CortThickLeftSTS	-0.00601722	0.0145751	-0.412842	0.271999	0.679786	0.958779	-0.00617279	0.0145399	-0.424541	0.0193457	0.67119
sMRI_aparc_CortThickLeftSuperiorFrontal	0.00951206	0.0134899	0.705123	0.480538	0.480772	0.958779	0.0145557	0.0136631	1.06534	1.30901	0.286769
sMRI_aparc_CortThickLeftSuperiorParietal	-0.0138473	0.0131602	-1.05221	1.62785	0.292801	0.958779	-0.00992606	0.013178	-0.753227	0.200681	0.451385
sMRI_aparc_CortThickLeftSuperiorTemporal	0.00308602	0.0133941	0.230402	0.113437	0.817782	0.958779	0.0045382	0.0134704	0.336901	0.364833	0.736389
sMRI_aparc_CortThickLeftSupramarginal	-0.0199278	0.012185	-1.63544	2.89068	0.10204	0.958779	-0.00498009	0.0121496	-0.409898	0.00174003	0.681885
sMRI_aparc_CortThickLeftTemporalPole	0.00711875	0.0150408	0.473297	0.360646	0.636104	0.958779	-0.0184018	0.0150941	-1.21914	1.18934	0.223272
sMRI_aparc_CortThickLeftTransvTemporal	-0.00759714	0.0147212	-0.516068	0.184691	0.605967	0.958779	-0.015276	0.014809	-1.03153	0.288132	0.302435
sMRI_aparc_CortThickRightCaudalACC	0.00419174	0.0149411	0.280551	0.0592568	0.77925	0.958779	0.00686235	0.0150001	0.457487	0.349862	0.647533
sMRI_aparc_CortThickRightCaudalMiddleFrontal	-0.000982454	0.0141735	-0.0693165	0.000253947	0.944741	0.992122	0.000225882	0.0143754	0.0157131	0.0932225	0.987464
sMRI_aparc_CortThickRightCuneus	0.00685061	0.0139128	0.492398	0.0153048	0.622473	0.958779	-0.0072621	0.0140362	-0.517384	0.0397802	0.605273
sMRI_aparc_CortThickRightEntorhinal	-0.0106594	0.0149655	-0.712262	0.37583	0.476625	0.958779	-0.015961	0.0149111	-1.07041	0.495356	0.28458
sMRI_aparc_CortThickRightFrontalPole	0.0105999	0.0147935	0.716523	0.410647	0.474155	0.958779	-0.00129448	0.0148458	-0.0871954	0.000696832	0.93057
sMRI_aparc_CortThickRightFusiform	-0.0144801	0.014159	-1.02268	1.61351	0.306504	0.958779	-0.0149111	0.0142113	-1.04924	0.527774	0.294126
sMRI_aparc_CortThickRightIFGpardtri	0.00901067	0.0136617	0.659557	0.395461	0.509559	0.958779	0.0125618	0.0135319	0.928308	1.19028	0.353276
sMRI_aparc_CortThickRightIFGparsOp	0.0171591	0.0143028	1.1997	1.50399	0.230335	0.958779	-0.0125276	0.0141985	-0.882316	0.781441	0.377733
sMRI_aparc_CortThickRightIFGparsOrb	0.00212948	0.0147608	0.144266	0.0643678	0.885297	0.970971	0.0143882	0.0147435	0.975902	1.52593	0.329141
sMRI_aparc_CortThickRightInfParietal	0.000860049	0.0125033	0.0687858	0.00161549	0.945166	0.992122	-0.00434403	0.0126187	-0.344254	3.28e-06	0.730691
sMRI_aparc_CortThickRightInfTemporal	0.0033667	0.0137467	0.244909	0.0775304	0.806534	0.958779	-0.00878384	0.013973	-0.628631	0.0791792	0.529736
sMRI_aparc_CortThickRightInsula	0.00238268	0.0146076	0.163113	0.00805328	0.870471	0.970361	-0.00225375	0.0145327	-0.155081	0.0144124	0.876763
sMRI_aparc_CortThickRightIsthmusCing	0.00454467	0.0150004	0.30297	0.00991281	0.762003	0.958779	-0.00433448	0.0150116	-0.288743	0.0317671	0.772939
sMRI_aparc_CortThickRightLatOccip	-0.0145328	0.0118857	-1.22272	2.09484	0.221478	0.958779	-0.00312512	0.0118323	-0.264117	0.0748832	0.791694
sMRI_aparc_CortThickRightLatOrbFront	-0.000259878	0.0143708	-0.0180838	0.0848414	0.985574	0.992122	-0.0172837	0.0143752	-1.20233	1.22714	0.229354
sMRI_aparc_CortThickRightLingual	-0.00351703	0.0138522	-0.253896	0.461598	0.799675	0.958779	-0.00522361	0.0138835	-0.376247	0.0286601	0.706737
sMRI_aparc_CortThickRightMedOrbFront	0.0127127	0.0141919	0.89577	0.354877	0.37053	0.958779	0.0106178	0.0143106	0.741952	0.275625	0.458182
sMRI_aparc_CortThickRightMidTemporal	0.00507895	0.0123066	0.412703	0.161707	0.679917	0.958779	-0.00544239	0.012414	-0.438406	0.000333766	0.661363
sMRI_aparc_CortThickRightParacentral	-0.0185928	0.0145763	-1.27554	1.96614	0.202599	0.958779	-0.00271767	0.0146924	-0.184971	0.0410998	0.85326
sMRI_aparc_CortThickRightParahippo	-0.0189344	0.0145764	-1.29898	1.55446	0.194156	0.958779	-0.0101639	0.014594	-0.696442	0.00316808	0.48645
sMRI_aparc_CortThickRightPericalcarin	0.00247221	0.0139984	0.176607	0.00317713	0.85982	0.970361	-0.00112595	0.0141526	-0.0795581	0.0881279	0.936592
sMRI_aparc_CortThickRightPostcentral	-0.0166057	0.0134132	-1.23801	2.14979	0.215753	0.958779	0.00446315	0.0134641	0.331485	0.596176	0.740323
sMRI_aparc_CortThickRightPostCingulate	-0.00937151	0.0150826	-0.621347	0.385987	0.534459	0.958779	0.00250962	0.0149679	0.167666	0.125014	0.866919
sMRI_aparc_CortThickRightPrecentral	-0.0029027	0.0138259	-0.209947	0.0130187	0.833716	0.960893	-0.0241225	0.0138049	-1.74738	1.83372	0.0806258
sMRI_aparc_CortThickRightPrecuneus	-0.0112398	0.0144881	-0.775798	1.07587	0.437914	0.958779	-0.0311288	0.0146211	-2.12903	3.05031	0.0333506
sMRI_aparc_CortThickRightRostralAntCing	0.00830471	0.0142417	0.583126	0.224046	0.559819	0.958779	-0.0060853	0.0143796	-0.423189	0.106931	0.672343
sMRI_aparc_CortThickRightRostralMiddleFrontal	0.0053207	0.0132513	0.401522	0.0335481	0.688135	0.958779	0.00564375	0.0134279	0.4203	0.211422	0.674272
sMRI_aparc_CortThickRightSTS	-0.0164482	0.0143983	-1.14237	1.59257	0.253338	0.958779	-0.00276834	0.0144604	-0.191443	0.0103678	0.84819
sMRI_aparc_CortThickRightSuperiorFrontal	0.00373911	0.0140554	0.266026	0.0549497	0.790234	0.958779	0.00816326	0.014277	0.571776	0.58903	0.567544
sMRI_aparc_CortThickRightSuperiorParietal	-0.0193936	0.0135797	-1.42813	2.47183	0.15332	0.958779	-0.00857516	0.0136278	-0.62924	0.0728738	0.529203
sMRI_aparc_CortThickRightSuperiorTemporal	0.00867595	0.0136471	0.635735	0.443162	0.524981	0.958779	-0.00516274	0.013609	-0.379362	0.0308738	0.70443
sMRI_aparc_CortThickRightSupramarginal	-0.00718202	0.0113483	-0.632874	0.493182	0.526835	0.958779	0.00539356	0.0114712	0.470182	0.802526	0.638424
sMRI_aparc_CortThickRightTemporalPole	-0.00446755	0.0146989	-0.303937	0.0269937	0.761178	0.958779	0.00178539	0.0146743	0.121668	0.0933519	0.90317
sMRI_aparc_CortThickRightTransvTemporal	-0.00863751	0.0145235	-0.594727	0.355316	0.552103	0.958779	-0.00997043	0.0144742	-0.688839	0.0303086	0.491137

### Sheet: ST14
Independent Variable: Insomnia (regressions controlling for mean cortical thickness)
Dependent Variable	discovery_stdbeta	discovery_stderr	discovery_tvalue	discovery_fvalue	discovery_P	discovery_fdr	replication_stdbeta	replication_stderr	replication_tvalue	replication_fvalue	replication_P
sMRI_aparc_CortThickLeftCaudalACC	0.00501051	0.0137084	0.365506	0.0452185	0.714873	0.843842	-0.00126718	0.013631	-0.0929635	0.0387848	0.925933
sMRI_aparc_CortThickLeftCaudalMiddleFrontal	0.00511665	0.0102173	0.500781	0.0495217	0.616533	0.843842	0.00696068	0.0105713	0.658453	0.205192	0.510319
sMRI_aparc_CortThickLeftCuneus	0.00677608	0.0121606	0.557216	0.0123827	0.577462	0.835477	-0.0198451	0.0124492	-1.59408	2.41954	0.11103
sMRI_aparc_CortThickLeftEntorhinal	-0.020821	0.0140062	-1.48656	2.36831	0.137303	0.771622	0.0020017	0.0140669	0.142299	0.0292512	0.886848
sMRI_aparc_CortThickLeftFrontalPole	0.02408	0.013901	1.73225	1.95336	0.083285	0.771622	0.0139308	0.0138652	1.00473	0.65207	0.315062
sMRI_aparc_CortThickLeftFusiform	0.00232534	0.0106913	0.217498	0.277164	0.827836	0.879576	0.0135653	0.0105263	1.28871	1.5639	0.197681
sMRI_aparc_CortThickLeftIFGpardtri	0.00745312	0.0113698	0.65552	0.0307422	0.512251	0.810966	-0.00173074	0.0115449	-0.149914	0.194297	0.88091
sMRI_aparc_CortThickLeftIFGparsOp	0.0126473	0.0109832	1.15151	0.716768	0.249605	0.771622	-0.0152213	0.0110377	-1.37902	3.17184	0.168295
sMRI_aparc_CortThickLeftIFGparsOrb	0.00391666	0.0126982	0.308442	0.00414294	0.757776	0.843842	-0.00209634	0.0127605	-0.164284	0.18165	0.869569
sMRI_aparc_CortThickLeftInfParietal	-0.00850293	0.00831241	-1.02292	2.78969	0.306379	0.771622	0.000174597	0.00814261	0.0214423	0.0736565	0.982901
sMRI_aparc_CortThickLeftInfTemporal	-0.00337954	0.0106904	-0.316129	0.557049	0.751932	0.843842	-0.0129881	0.0104572	-1.24203	1.74965	0.214409
sMRI_aparc_CortThickLeftInsula	0.00997561	0.0127017	0.785376	0.00769179	0.432251	0.810966	-0.000542839	0.012676	-0.042824	0.0449703	0.965843
sMRI_aparc_CortThickLeftIsthmusCing	0.00805338	0.014387	0.55977	0.050671	0.576128	0.835477	-0.00211701	0.0143619	-0.147404	0.00689207	0.882824
sMRI_aparc_CortThickLeftLatOccip	0.00881374	0.00859978	1.02488	0.154745	0.305455	0.771622	-0.0021401	0.00871208	-0.245647	0.00572892	0.806012
sMRI_aparc_CortThickLeftLatOrbFront	0.00762642	0.0114249	0.667527	0.00578743	0.504519	0.810966	-0.00741354	0.0113632	-0.652415	1.03173	0.514247
sMRI_aparc_CortThickLeftLingual	-0.0100341	0.0116084	-0.864383	2.577	0.387398	0.798274	0.0135854	0.0116304	1.16809	1.18436	0.242813
sMRI_aparc_CortThickLeftMedOrbFront	0.00851776	0.0128554	0.662585	0.000305575	0.507627	0.810966	0.0102174	0.0128698	0.793907	0.0776316	0.427311
sMRI_aparc_CortThickLeftMidTemporal	0.0106259	0.0102644	1.03522	0.485444	0.300694	0.771622	-0.00116122	0.0101971	-0.113877	0.0653247	0.909378
sMRI_aparc_CortThickLeftParacentral	0.01437	0.0103506	1.38832	0.539175	0.165277	0.771622	-0.00383415	0.0106083	-0.361428	0.0378937	0.717793
sMRI_aparc_CortThickLeftParahippo	0.00152139	0.0140237	0.108487	0.00325019	0.913627	0.941313	-0.0102746	0.0141664	-0.725276	0.0477134	0.468318
sMRI_aparc_CortThickLeftPericalcarin	-0.0111185	0.0127855	-0.869612	1.21222	0.384557	0.798274	-0.0224711	0.0128281	-1.75171	2.48683	0.0798909
sMRI_aparc_CortThickLeftPostcentral	-0.0194049	0.010026	-1.93547	6.64924	0.0529835	0.771622	0.00206579	0.0102629	0.201288	0.319031	0.840502
sMRI_aparc_CortThickLeftPostCingulate	-0.0268782	0.0136421	-1.97025	5.03442	0.048861	0.771622	0.0218925	0.0137149	1.59626	1.93449	0.110649
sMRI_aparc_CortThickLeftPrecentral	0.0101659	0.00899222	1.13052	0.795611	0.258611	0.771622	-0.0158157	0.00906315	-1.74506	3.4211	0.0812314
sMRI_aparc_CortThickLeftPrecuneus	0.00957488	0.00927173	1.0327	0.0437062	0.30183	0.771622	-0.00959673	0.00936115	-1.02517	1.5285	0.305321
sMRI_aparc_CortThickLeftRostralAntCing	0.0308337	0.0132572	2.3258	4.45102	0.0200892	0.771622	0.000978162	0.0132589	0.0737738	0.0160738	0.941214
sMRI_aparc_CortThickLeftRostralMiddleFrontal	0.0103969	0.00850041	1.2231	0.163212	0.221459	0.771622	0.00205046	0.00850534	0.241079	0.239342	0.809517
sMRI_aparc_CortThickLeftSTS	-0.00306683	0.0124484	-0.246364	0.417535	0.805455	0.869379	-0.00163575	0.0122167	-0.133895	0.028742	0.893487
sMRI_aparc_CortThickLeftSuperiorFrontal	0.0133813	0.00849033	1.57606	0.976737	0.115118	0.771622	0.0197831	0.00866284	2.28368	3.02905	0.0225019
sMRI_aparc_CortThickLeftSuperiorParietal	-0.00877273	0.00800908	-1.09535	4.02077	0.27357	0.771622	-0.00420618	0.00823506	-0.510766	0.499859	0.609619
sMRI_aparc_CortThickLeftSuperiorTemporal	0.00647689	0.00996464	0.649987	0.182233	0.51574	0.810966	0.00995997	0.00977901	1.01851	0.745774	0.308977
sMRI_aparc_CortThickLeftSupramarginal	-0.0157554	0.00864161	-1.8232	5.22589	0.0684259	0.771622	-0.000394942	0.00834325	-0.0473367	0.00248736	0.962245
sMRI_aparc_CortThickLeftTemporalPole	0.011204	0.0137333	0.815827	0.408108	0.414619	0.810966	-0.0156143	0.0137036	-1.13943	1.63913	0.254842
sMRI_aparc_CortThickLeftTransvTemporal	-0.00423492	0.012807	-0.330672	0.308498	0.741044	0.843842	-0.0120583	0.0127367	-0.946735	0.538679	0.344011
sMRI_aparc_CortThickRightCaudalACC	0.00643645	0.0144171	0.446444	0.0767299	0.655329	0.843842	0.0098362	0.0145626	0.675441	0.431081	0.499474
sMRI_aparc_CortThickRightCaudalMiddleFrontal	0.00307369	0.0104835	0.293192	0.000256261	0.769385	0.843842	0.00503886	0.0107812	0.467375	0.129468	0.640267
sMRI_aparc_CortThickRightCuneus	0.00955006	0.012134	0.787052	0.0167842	0.431323	0.810966	-0.00364322	0.0123629	-0.29469	0.0573611	0.768299
sMRI_aparc_CortThickRightEntorhinal	-0.00884363	0.014304	-0.618263	0.454008	0.536686	0.810992	-0.0143086	0.0143065	-1.00015	0.626041	0.317294
sMRI_aparc_CortThickRightFrontalPole	0.0125428	0.0137317	0.91342	0.394346	0.361619	0.798274	0.00189302	0.0138086	0.13709	0.00177546	0.89105
sMRI_aparc_CortThickRightFusiform	-0.0101517	0.0106592	-0.952389	2.89875	0.34098	0.798274	-0.00903182	0.0102053	-0.885013	0.951738	0.376469
sMRI_aparc_CortThickRightIFGpardtri	0.0120525	0.0105735	1.13988	0.571487	0.254414	0.771622	0.0168351	0.0107498	1.56608	1.84136	0.117391
sMRI_aparc_CortThickRightIFGparsOp	0.0209796	0.0114929	1.82544	2.27213	0.0680087	0.771622	-0.00774449	0.0116693	-0.663666	1.03166	0.507037
sMRI_aparc_CortThickRightIFGparsOrb	0.00513742	0.0125404	0.409671	0.0582215	0.682051	0.843842	0.0188236	0.0124432	1.51277	2.12822	0.130398
sMRI_aparc_CortThickRightInfParietal	0.00514335	0.00808313	0.636306	0.0162351	0.524743	0.810966	0.00106488	0.00802362	0.132718	9.20372e-07	0.894417
sMRI_aparc_CortThickRightInfTemporal	0.00693461	0.0103559	0.669631	0.123094	0.503115	0.810966	-0.00355211	0.0102859	-0.345339	0.131453	0.73011
sMRI_aparc_CortThickRightInsula	0.00492875	0.0130717	0.377055	0.017955	0.706255	0.843842	0.00138643	0.012924	0.107276	0.022417	0.914574
sMRI_aparc_CortThickRightIsthmusCing	0.00541597	0.014735	0.367558	0.00294021	0.713265	0.843842	-0.00305512	0.0146333	-0.208779	0.0533558	0.834686
sMRI_aparc_CortThickRightLatOccip	-0.0112638	0.00875002	-1.28729	3.78481	0.198039	0.771622	0.0010009	0.00860848	0.116269	0.136129	0.907443
sMRI_aparc_CortThickRightLatOrbFront	0.00377216	0.011459	0.329189	0.106443	0.742042	0.843842	-0.0125612	0.0114845	-1.09374	1.91785	0.274269
sMRI_aparc_CortThickRightLingual	-0.000572868	0.0117037	-0.0489475	0.647967	0.960988	0.960988	-0.00134984	0.0116832	-0.115536	0.0409945	0.90802
sMRI_aparc_CortThickRightMedOrbFront	0.0158449	0.0125498	1.26256	0.499663	0.206877	0.771622	0.014607	0.0124913	1.16938	0.383844	0.242322
sMRI_aparc_CortThickRightMidTemporal	0.0086843	0.00915838	0.948236	0.321053	0.34329	0.798274	-0.00178203	0.00928365	-0.191954	0.0102857	0.847972
sMRI_aparc_CortThickRightParacentral	-0.0154875	0.0110353	-1.40345	3.80659	0.160969	0.771622	0.00304718	0.0111074	0.274339	0.0980931	0.783828
sMRI_aparc_CortThickRightParahippo	-0.0163442	0.0138821	-1.17735	1.68184	0.239221	0.771622	-0.00689818	0.0139651	-0.493958	0.0141906	0.621431
sMRI_aparc_CortThickRightPericalcarin	0.00510534	0.0129213	0.39511	0.00841957	0.692769	0.843842	0.00160311	0.0132259	0.12121	0.0982562	0.903531
sMRI_aparc_CortThickRightPostcentral	-0.0129739	0.0109085	-1.18934	3.12873	0.234346	0.771622	0.00878587	0.010835	0.810878	0.904143	0.417589
sMRI_aparc_CortThickRightPostCingulate	-0.00697187	0.0141957	-0.491126	0.484976	0.623391	0.843842	0.00650978	0.0140212	0.464281	0.169224	0.642499
sMRI_aparc_CortThickRightPrecentral	0.000729866	0.00997444	0.0731736	0.064819	0.941672	0.955727	-0.0195268	0.0100818	-1.93683	3.72032	0.0528437
sMRI_aparc_CortThickRightPrecuneus	-0.00692813	0.0100603	-0.68866	2.33756	0.491081	0.810966	-0.0250458	0.0103133	-2.42851	6.125	0.0151951
sMRI_aparc_CortThickRightRostralAntCing	0.0102083	0.0134683	0.757951	0.246283	0.4485	0.810966	-0.00448902	0.0136631	-0.328552	0.160332	0.742596
sMRI_aparc_CortThickRightRostralMiddleFrontal	0.00975648	0.00893074	1.09246	0.106267	0.274969	0.771622	0.0107176	0.0092757	1.15545	0.42008	0.247962
sMRI_aparc_CortThickRightSTS	-0.0133603	0.0125975	-1.06055	2.07868	0.288928	0.771622	0.00188424	0.0123959	0.152005	0.00794626	0.879195
sMRI_aparc_CortThickRightSuperiorFrontal	0.00799872	0.00887292	0.901475	0.101013	0.367389	0.798274	0.0145522	0.00906288	1.6057	1.56195	0.108437
sMRI_aparc_CortThickRightSuperiorParietal	-0.0143931	0.00848233	-1.69683	6.02645	0.0897953	0.771622	-0.00268298	0.00855369	-0.313664	0.194629	0.753794
sMRI_aparc_CortThickRightSuperiorTemporal	0.0117766	0.00992811	1.18618	0.700848	0.235697	0.771622	0.000198962	0.00980675	0.0202883	0.0478564	0.983814
sMRI_aparc_CortThickRightSupramarginal	-0.00396572	0.00821636	-0.482662	0.907066	0.629344	0.843842	0.0087723	0.00829774	1.05719	1.29269	0.291449
sMRI_aparc_CortThickRightTemporalPole	-0.00170748	0.0134778	-0.126688	0.0331605	0.89919	0.940691	0.00584823	0.0134102	0.436103	0.150372	0.662945
sMRI_aparc_CortThickRightTransvTemporal	-0.00504858	0.0127665	-0.395455	0.383243	0.69253	0.843842	-0.00612004	0.0126981	-0.481965	0.0342622	0.63002

### Sheet: ST15
Independent Variable: Disorders of Arousal (DA)
Dependent Variable	discovery_stdbeta	discovery_stderr	discovery_tvalue	discovery_fvalue	discovery_P	discovery_fdr	replication_stdbeta	replication_stderr	replication_tvalue	replication_fvalue	replication_P
sMRI_aparc_CortThickLeftCaudalACC	0.0184864	0.0141656	1.30502	1.41016	0.192	0.310857	0.00960426	0.0140535	0.683406	0.705452	0.49442
sMRI_aparc_CortThickLeftCaudalMiddleFrontal	0.015475	0.0141948	1.09018	0.534661	0.27572	0.407586	-0.0132201	0.0143615	-0.920523	1.2874	0.357412
sMRI_aparc_CortThickLeftCuneus	0.00499522	0.0139877	0.357114	0.103261	0.721283	0.804053	-0.0207223	0.0140786	-1.4719	1.10011	0.141118
sMRI_aparc_CortThickLeftEntorhinal	0.00759876	0.0147757	0.514275	0.0946349	0.607098	0.70746	0.00246942	0.0147019	0.167966	0.0281089	0.867008
sMRI_aparc_CortThickLeftFrontalPole	0.00882832	0.0146911	0.600928	0.448279	0.548186	0.665655	-0.00414948	0.0146693	-0.282869	0.027763	0.777287
sMRI_aparc_CortThickLeftFusiform	0.0406112	0.0144983	2.80111	6.4729	0.0051275	0.069734	0.0105435	0.0145081	0.726726	0.8039	0.467882
sMRI_aparc_CortThickLeftIFGpardtri	0.0221018	0.0144574	1.52876	1.65552	0.126395	0.238746	0.00742454	0.0144189	0.514917	0.427703	0.606964
sMRI_aparc_CortThickLeftIFGparsOp	0.0219508	0.0142917	1.53592	1.92852	0.124636	0.238746	0.00161413	0.0142319	0.113416	0.0114728	0.909793
sMRI_aparc_CortThickLeftIFGparsOrb	0.0225566	0.0147282	1.53152	1.76086	0.125711	0.238746	-0.013397	0.0147757	-0.906691	0.807623	0.36505
sMRI_aparc_CortThickLeftInfParietal	0.0234518	0.0124584	1.88242	2.69025	0.0598567	0.189449	-0.00743336	0.0124225	-0.598378	0.118273	0.549647
sMRI_aparc_CortThickLeftInfTemporal	0.0253711	0.0139735	1.81566	2.13723	0.069495	0.189449	-0.0131484	0.0140585	-0.935262	1.12893	0.349853
sMRI_aparc_CortThickLeftInsula	0.0265648	0.0144924	1.83302	3.23092	0.0668607	0.189449	0.00474679	0.014381	0.330073	0.305602	0.741394
sMRI_aparc_CortThickLeftIsthmusCing	0.0272779	0.0148022	1.84283	3.12355	0.0654093	0.189449	0.00456395	0.0148015	0.308344	0.295888	0.75784
sMRI_aparc_CortThickLeftLatOccip	0.0183772	0.0116891	1.57216	1.89342	0.116275	0.238746	-0.0154726	0.0116141	-1.33222	0.755089	0.18286
sMRI_aparc_CortThickLeftLatOrbFront	0.0267179	0.014334	1.86395	3.27556	0.0623986	0.189449	0.00924601	0.0143475	0.644432	0.581571	0.51975
sMRI_aparc_CortThickLeftLingual	0.00215647	0.0136793	0.157644	0.0120928	0.874782	0.887838	-0.00354708	0.0136477	-0.259903	0.00210971	0.795091
sMRI_aparc_CortThickLeftMedOrbFront	0.0126883	0.0142161	0.892532	1.01615	0.372154	0.496206	0.0306925	0.0141871	2.16341	6.90385	0.0306403
sMRI_aparc_CortThickLeftMidTemporal	0.0311494	0.0130837	2.38078	4.2912	0.0173329	0.107896	-0.0112685	0.0131731	-0.85542	0.918773	0.392342
sMRI_aparc_CortThickLeftParacentral	0.0236493	0.0138349	1.70939	1.45661	0.0876153	0.198595	0.000933265	0.0138309	0.0674769	0.0275713	0.946217
sMRI_aparc_CortThickLeftParahippo	0.019379	0.0144976	1.3367	0.733203	0.181614	0.308744	0.00259353	0.0144948	0.178929	0.00218954	0.85815
sMRI_aparc_CortThickLeftPericalcarin	-0.000751636	0.0139478	-0.0538891	0.0341342	0.957036	0.957036	-0.015655	0.0138913	-1.12696	0.784111	0.259982
sMRI_aparc_CortThickLeftPostcentral	-0.00298635	0.0131857	-0.226484	0.511551	0.820835	0.870589	0.00138585	0.0131692	0.105234	0.0197119	0.916247
sMRI_aparc_CortThickLeftPostCingulate	0.0300475	0.0143818	2.08927	4.45014	0.0367351	0.156124	0.0148937	0.0144112	1.03348	1.19632	0.301501
sMRI_aparc_CortThickLeftPrecentral	0.0335207	0.0130767	2.56338	4.63929	0.0103998	0.0985851	0.00021319	0.0130094	0.0163873	0.0562075	0.986928
sMRI_aparc_CortThickLeftPrecuneus	0.0240389	0.0139058	1.7287	2.41927	0.0840108	0.198595	-0.016827	0.0138613	-1.21395	0.832947	0.225094
sMRI_aparc_CortThickLeftRostralAntCing	0.0232342	0.0141996	1.63627	2.0594	0.101842	0.216414	0.00526845	0.0141775	0.371608	0.164192	0.710215
sMRI_aparc_CortThickLeftRostralMiddleFrontal	0.0124142	0.0128818	0.963698	0.738425	0.335644	0.467695	-0.00778698	0.0131334	-0.592914	0.219155	0.553305
sMRI_aparc_CortThickLeftSTS	0.0411751	0.0144723	2.84509	6.95619	0.00446801	0.069734	-0.0090347	0.0144061	-0.627144	0.325044	0.53066
sMRI_aparc_CortThickLeftSuperiorFrontal	0.022126	0.0134134	1.64955	1.92841	0.0991475	0.216414	-0.00328156	0.0135142	-0.242823	0.0835681	0.808163
sMRI_aparc_CortThickLeftSuperiorParietal	0.00817605	0.0130918	0.624515	0.154154	0.532512	0.658378	-0.00271813	0.013046	-0.208349	0.00801509	0.835014
sMRI_aparc_CortThickLeftSuperiorTemporal	0.0267056	0.0133102	2.0064	2.55781	0.0448778	0.179511	-0.0134907	0.0133197	-1.01284	1.53439	0.311207
sMRI_aparc_CortThickLeftSupramarginal	0.0166158	0.0121161	1.37138	0.918356	0.170491	0.303552	-0.00782422	0.0120224	-0.650802	0.409553	0.515208
sMRI_aparc_CortThickLeftTemporalPole	0.0195591	0.014974	1.30621	1.14137	0.191825	0.310857	0.00299466	0.0149815	0.199891	0.00157648	0.841659
sMRI_aparc_CortThickLeftTransvTemporal	0.0376249	0.0146418	2.56969	4.51444	0.0102088	0.0985851	-0.0101905	0.0146903	-0.693692	0.620086	0.487892
sMRI_aparc_CortThickRightCaudalACC	-0.0140608	0.0148533	-0.946648	0.892842	0.343893	0.467695	-0.0138639	0.014872	-0.932214	0.527517	0.351272
sMRI_aparc_CortThickRightCaudalMiddleFrontal	0.0118158	0.0140862	0.83882	0.232716	0.401599	0.525168	-0.0081549	0.0142263	-0.573227	0.536269	0.566576
sMRI_aparc_CortThickRightCuneus	0.00326716	0.0138338	0.236172	0.0612239	0.813484	0.870589	-0.0272076	0.0139033	-1.95691	2.60909	0.0504689
sMRI_aparc_CortThickRightEntorhinal	-0.00779717	0.0148882	-0.523714	0.526752	0.600506	0.70746	0.00884601	0.0147803	0.598501	0.197048	0.549548
sMRI_aparc_CortThickRightFrontalPole	0.00271791	0.0147036	0.184846	0.00459402	0.853399	0.87926	0.0124316	0.0146976	0.845825	0.915302	0.397707
sMRI_aparc_CortThickRightFusiform	0.0255419	0.0140725	1.81502	2.5577	0.0696504	0.189449	-0.00907437	0.014066	-0.64513	0.309638	0.519019
sMRI_aparc_CortThickRightIFGpardtri	0.0310069	0.0135637	2.28602	4.4794	0.0223475	0.126636	-0.00760716	0.0133931	-0.567991	0.224915	0.570106
sMRI_aparc_CortThickRightIFGparsOp	0.0403283	0.0141997	2.84007	6.98656	0.00453388	0.069734	0.0274486	0.0140511	1.95348	2.97442	0.0508339
sMRI_aparc_CortThickRightIFGparsOrb	0.0163754	0.0146715	1.11613	0.864576	0.264421	0.39957	0.00135648	0.0146063	0.0928699	0.00220768	0.926026
sMRI_aparc_CortThickRightInfParietal	0.0313469	0.012414	2.52514	5.13704	0.0115982	0.0985851	-0.017911	0.0124994	-1.43294	1.52993	0.151939
sMRI_aparc_CortThickRightInfTemporal	0.0389431	0.01365	2.85298	6.9106	0.00435577	0.069734	-0.0146112	0.0138289	-1.05657	1.21234	0.290759
sMRI_aparc_CortThickRightInsula	0.0104863	0.0145223	0.722085	0.652945	0.470274	0.592197	0.019734	0.014397	1.3707	2.27043	0.170561
sMRI_aparc_CortThickRightIsthmusCing	0.00753946	0.0149388	0.504691	0.24205	0.613826	0.70746	0.00937409	0.0148957	0.629314	0.780027	0.529295
sMRI_aparc_CortThickRightLatOccip	0.011323	0.0118108	0.958697	0.462151	0.338268	0.467695	-0.00587638	0.0117055	-0.502021	0.0105168	0.615742
sMRI_aparc_CortThickRightLatOrbFront	0.0305552	0.0142729	2.14079	4.03789	0.0323402	0.156124	-0.00843151	0.0142434	-0.59196	0.181334	0.554003
sMRI_aparc_CortThickRightLingual	0.0192508	0.0137752	1.39749	1.68174	0.162326	0.298329	-0.0229516	0.0137395	-1.67048	1.7549	0.0948852
sMRI_aparc_CortThickRightMedOrbFront	0.0258111	0.0140932	1.83145	3.52098	0.0672345	0.189449	-0.0101223	0.0141664	-0.714531	0.336387	0.475229
sMRI_aparc_CortThickRightMidTemporal	0.048256	0.0122165	3.95007	13.4238	7.95182e-05	0.00540724	-0.0166714	0.0122815	-1.35744	1.90326	0.174686
sMRI_aparc_CortThickRightParacentral	0.0109	0.0145051	0.751455	0.111461	0.452394	0.58043	0.0103491	0.0145588	0.710847	0.623204	0.477619
sMRI_aparc_CortThickRightParahippo	0.028444	0.014501	1.96152	2.1032	0.0498962	0.188497	0.0143265	0.0144794	0.989442	0.534862	0.323018
sMRI_aparc_CortThickRightPericalcarin	0.0189161	0.0139076	1.36013	1.56116	0.174096	0.303552	-0.00722829	0.0140123	-0.515854	0.129453	0.606024
sMRI_aparc_CortThickRightPostcentral	-0.00282397	0.0133261	-0.211913	0.469727	0.83218	0.870589	0.00115401	0.0133187	0.0866455	0.00613792	0.931143
sMRI_aparc_CortThickRightPostCingulate	0.0171885	0.0149999	1.14591	1.29424	0.251889	0.398336	0.00173661	0.0148375	0.117042	0.0426497	0.906839
sMRI_aparc_CortThickRightPrecentral	0.0234833	0.0137423	1.70883	1.65354	0.0875384	0.198595	-0.00336755	0.0136711	-0.246327	0.271195	0.805565
sMRI_aparc_CortThickRightPrecuneus	0.00405773	0.0144064	0.281661	0.00583594	0.778352	0.853676	-0.0171458	0.0145051	-1.18206	0.78765	0.237273
sMRI_aparc_CortThickRightRostralAntCing	0.0250022	0.0141421	1.76792	3.00296	0.0771353	0.194267	0.0120195	0.0142349	0.844368	1.17976	0.398529
sMRI_aparc_CortThickRightRostralMiddleFrontal	0.0141544	0.0131696	1.07478	0.961037	0.282824	0.409192	-0.00978326	0.0132888	-0.736205	0.354106	0.461659
sMRI_aparc_CortThickRightSTS	0.0340117	0.0143035	2.37785	4.61676	0.0174537	0.107896	-0.0123003	0.0143201	-0.858952	0.663293	0.390723
sMRI_aparc_CortThickRightSuperiorFrontal	0.0157877	0.0139699	1.13012	0.714361	0.25852	0.39953	-0.0124632	0.0141321	-0.881907	0.83956	0.377901
sMRI_aparc_CortThickRightSuperiorParietal	0.00613853	0.0134989	0.454743	0.0437226	0.649424	0.736014	-0.0111265	0.013498	-0.824305	0.306305	0.409804
sMRI_aparc_CortThickRightSuperiorTemporal	0.0289736	0.013555	2.13748	3.02038	0.0326076	0.156124	-0.0135372	0.0134539	-1.00619	1.44003	0.314533
sMRI_aparc_CortThickRightSupramarginal	0.0237448	0.0112643	2.10798	3.10038	0.0350846	0.156124	0.00409626	0.0113539	0.360782	0.0949664	0.718267
sMRI_aparc_CortThickRightTemporalPole	0.0261672	0.0145985	1.79246	2.41827	0.0731303	0.191264	0.00708045	0.0145324	0.487216	0.0931834	0.626162
sMRI_aparc_CortThickRightTransvTemporal	0.0352966	0.0144244	2.447	4.48102	0.0144598	0.107896	0.00171744	0.0143363	0.119796	0.0637607	0.904654

### Sheet: ST16
Independent Variable: Disorders of Arousal (DA)
Dependent Variable	discovery_stdbeta	discovery_stderr	discovery_tvalue	discovery_fvalue	discovery_P	discovery_fdr	replication_stdbeta	replication_stderr	replication_tvalue	replication_fvalue	replication_P
sMRI_aparc_CortSurfAreaLeftCaudalACC	-0.00132592	0.0146277	-0.0906449	0.0243622	0.927776	0.941624	0.00397818	0.0147233	0.270196	0.0329816	0.787053
sMRI_aparc_CortSurfAreaLeftCaudalMiddleFrontal	0.00449664	0.0137787	0.326347	0.148834	0.744173	0.927118	0.00670099	0.0137689	0.486675	0.281469	0.626569
sMRI_aparc_CortSurfAreaLeftCuneus	-0.00371638	0.0141774	-0.262134	0.0152509	0.79323	0.927118	-1.15851e-05	0.0141834	-0.000816808	0.0647478	1
sMRI_aparc_CortSurfAreaLeftEntorhinal	-0.0228744	0.0140911	-1.62332	1.87948	0.104794	0.368347	-0.000610307	0.014132	-0.0431862	0.0234116	0.965561
sMRI_aparc_CortSurfAreaLeftFrontalPole	-0.0386131	0.0143466	-2.69145	6.26636	0.00716477	0.162401	-0.000889349	0.0143934	-0.0617886	0.00965197	0.950754
sMRI_aparc_CortSurfAreaLeftFusiform	-0.0182134	0.0135285	-1.34629	1.15771	0.178456	0.400686	-0.00393912	0.0136297	-0.28901	0.0135384	0.772629
sMRI_aparc_CortSurfAreaLeftIFGpardtri	-0.0170274	0.0142785	-1.19252	0.724617	0.233136	0.466273	0.00843672	0.0141848	0.594774	0.552031	0.552113
sMRI_aparc_CortSurfAreaLeftIFGparsOp	-0.0185171	0.0142382	-1.30052	1.43277	0.193574	0.400686	0.019569	0.0141385	1.38409	2.611	0.166513
sMRI_aparc_CortSurfAreaLeftIFGparsOrb	-0.0106973	0.0136223	-0.785281	0.354193	0.432343	0.653318	0.0161697	0.0135996	1.18899	1.24667	0.234511
sMRI_aparc_CortSurfAreaLeftInfParietal	-0.0152441	0.0135813	-1.12244	0.381686	0.261725	0.46835	0.00753051	0.0135236	0.556841	0.544454	0.577935
sMRI_aparc_CortSurfAreaLeftInfTemporal	-0.0245336	0.0132152	-1.85646	2.73646	0.0634814	0.299441	0.00272712	0.0132822	0.205322	0.167337	0.837433
sMRI_aparc_CortSurfAreaLeftInsula	-0.00911543	0.013484	-0.676016	0.0577287	0.499227	0.737987	0.00697008	0.0136512	0.510583	0.46475	0.609868
sMRI_aparc_CortSurfAreaLeftIsthmusCing	-0.0184031	0.0139779	-1.31659	0.689653	0.188522	0.400686	0.0164614	0.0140261	1.17363	2.12069	0.241256
sMRI_aparc_CortSurfAreaLeftLatOccip	-0.024881	0.0128711	-1.93309	1.92468	0.0532831	0.299441	0.00202039	0.0128876	0.15677	0.177985	0.87549
sMRI_aparc_CortSurfAreaLeftLatOrbFront	-0.0127131	0.0134534	-0.944969	0.629958	0.344755	0.558174	0.00230223	0.0136268	0.168948	0.0851022	0.865945
sMRI_aparc_CortSurfAreaLeftLingual	0.00227651	0.014127	0.161146	0.184592	0.872582	0.927118	0.019994	0.0143026	1.39792	2.28438	0.16219
sMRI_aparc_CortSurfAreaLeftMedOrbFront	-0.00620766	0.0138077	-0.449581	0.00605457	0.653134	0.854098	-0.000771079	0.0137238	-0.0561856	0.00357457	0.955195
sMRI_aparc_CortSurfAreaLeftMidTemporal	-0.0214201	0.0133363	-1.60615	1.7374	0.108337	0.368347	-0.00653457	0.0134473	-0.485939	0.0443431	0.627352
sMRI_aparc_CortSurfAreaLeftParacentral	-0.00662001	0.0144874	-0.456948	0.0621202	0.647727	0.854098	-0.0075541	0.0144855	-0.521494	0.219039	0.602241
sMRI_aparc_CortSurfAreaLeftParahippo	-0.0193383	0.0145572	-1.32844	1.30104	0.184133	0.400686	-0.0021433	0.0145522	-0.147284	0.0191765	0.882959
sMRI_aparc_CortSurfAreaLeftPericalcarin	0.00286948	0.0145339	0.197434	0.141277	0.843489	0.927118	0.0126229	0.014656	0.861279	0.678039	0.389289
sMRI_aparc_CortSurfAreaLeftPostcentral	-0.0278757	0.013065	-2.13363	2.87564	0.0329269	0.279879	0.00629033	0.0132114	0.47613	0.764613	0.633988
sMRI_aparc_CortSurfAreaLeftPostCingulate	-0.00280953	0.0141824	-0.1981	0.0256156	0.842984	0.927118	-0.00634272	0.0141816	-0.44725	0.114141	0.65478
sMRI_aparc_CortSurfAreaLeftPrecentral	-0.018482	0.0130277	-1.41868	1.18574	0.15609	0.393405	-0.00186504	0.0129935	-0.143536	0.0144298	0.885873
sMRI_aparc_CortSurfAreaLeftPrecuneus	-0.0125998	0.0136382	-0.92386	0.352091	0.355697	0.562498	0.00749491	0.0134994	0.555204	0.687191	0.578808
sMRI_aparc_CortSurfAreaLeftRostralAntCing	-0.00253461	0.0140646	-0.180212	0.0035472	0.856989	0.927118	-0.0136385	0.0140858	-0.968242	0.913487	0.333022
sMRI_aparc_CortSurfAreaLeftRostralMiddleFrontal	-0.0200272	0.0130235	-1.53778	1.48755	0.124235	0.368818	-0.00121483	0.0131578	-0.0923274	0.0291362	0.926447
sMRI_aparc_CortSurfAreaLeftSTS	0.00148523	0.0143716	0.103345	0.121008	0.917703	0.941624	0.0066649	0.0143632	0.464025	0.301725	0.642886
sMRI_aparc_CortSurfAreaLeftSuperiorFrontal	-0.0199976	0.013024	-1.53544	1.45445	0.124747	0.368818	-0.00679865	0.012993	-0.523256	0.138235	0.601252
sMRI_aparc_CortSurfAreaLeftSuperiorParietal	0.000890447	0.0134418	0.0662446	0.107438	0.947185	0.947185	3.43301e-05	0.013326	0.00257617	0.181314	0.997945
sMRI_aparc_CortSurfAreaLeftSuperiorTemporal	-0.0300274	0.013166	-2.28068	3.88769	0.0226474	0.220003	0.0144751	0.0131828	1.09803	1.35363	0.272262
sMRI_aparc_CortSurfAreaLeftSupramarginal	-0.0315906	0.0130785	-2.41547	4.02239	0.0157605	0.199624	0.0182956	0.0131032	1.39627	2.56295	0.162937
sMRI_aparc_CortSurfAreaLeftTemporalPole	-0.0241335	0.0140907	-1.71272	1.54963	0.0868552	0.347421	0.0265281	0.0141279	1.87771	4.26785	0.0605166
sMRI_aparc_CortSurfAreaLeftTransvTemporal	-0.0166337	0.0144826	-1.14853	0.756841	0.250831	0.46835	0.00996408	0.0145994	0.6825	0.647261	0.494954
sMRI_aparc_CortSurfAreaRightCaudalACC	-0.00776123	0.0146359	-0.530288	0.110943	0.59594	0.810478	-0.0261578	0.0146203	-1.78915	3.49605	0.0736476
sMRI_aparc_CortSurfAreaRightCaudalMiddleFrontal	-0.00320632	0.0138153	-0.232085	0.0312166	0.816539	0.927118	-0.0021316	0.0137956	-0.154513	0.000351827	0.877258
sMRI_aparc_CortSurfAreaRightCuneus	-0.0182898	0.0140885	-1.29821	0.735249	0.19445	0.400686	0.00238698	0.0141672	0.168486	0.366419	0.866222
sMRI_aparc_CortSurfAreaRightEntorhinal	-0.0135484	0.0142954	-0.947746	0.720607	0.343302	0.558174	-0.00944572	0.0141207	-0.668928	0.285873	0.50363
sMRI_aparc_CortSurfAreaRightFrontalPole	-0.0357809	0.0141603	-2.52684	5.40701	0.011557	0.19647	-0.0179006	0.0140551	-1.2736	1.1545	0.202908
sMRI_aparc_CortSurfAreaRightFusiform	-0.0210941	0.0134372	-1.56983	1.30855	0.116512	0.368818	0.00757068	0.0134067	0.564692	0.5751	0.572413
sMRI_aparc_CortSurfAreaRightIFGpardtri	-0.00457738	0.0141577	-0.323314	0.0143504	0.746491	0.927118	0.0134945	0.0141551	0.95333	1.07285	0.340473
sMRI_aparc_CortSurfAreaRightIFGparsOp	-0.0158989	0.0141017	-1.12744	0.975167	0.259736	0.46835	0.0147165	0.0139562	1.05448	1.65098	0.292259
sMRI_aparc_CortSurfAreaRightIFGparsOrb	-0.0191234	0.0134824	-1.41839	1.29537	0.156205	0.393405	-0.0171525	0.0136001	-1.26121	1.51458	0.207996
sMRI_aparc_CortSurfAreaRightInfParietal	-0.0135224	0.01316	-1.02754	0.234179	0.304222	0.530438	-0.0021819	0.013049	-0.167209	0.0030191	0.867368
sMRI_aparc_CortSurfAreaRightInfTemporal	-0.0402571	0.0133396	-3.01786	7.46754	0.00256477	0.148084	-0.0196267	0.0132885	-1.47698	1.73798	0.13994
sMRI_aparc_CortSurfAreaRightInsula	-0.00174282	0.0135328	-0.128785	0.0933345	0.89757	0.938996	0.000650659	0.01354	0.0480544	0.0294107	0.961678
sMRI_aparc_CortSurfAreaRightIsthmusCing	0.00239025	0.0142882	0.167288	0.427188	0.867193	0.927118	0.0135476	0.0143669	0.942971	1.17056	0.345777
sMRI_aparc_CortSurfAreaRightLatOccip	-0.0248526	0.0130111	-1.91011	2.20272	0.0562117	0.299441	0.0106246	0.0131186	0.809887	1.40765	0.418282
sMRI_aparc_CortSurfAreaRightLatOrbFront	-0.0246411	0.0132893	-1.8542	2.47096	0.0637739	0.299441	-0.00313913	0.0134834	-0.232814	0.0172969	0.816398
sMRI_aparc_CortSurfAreaRightLingual	-0.00804041	0.0140916	-0.570582	0.162948	0.568293	0.788651	0.0214255	0.0142786	1.50053	2.49984	0.133555
sMRI_aparc_CortSurfAreaRightMedOrbFront	-0.00804367	0.0136653	-0.58862	0.108087	0.556232	0.788651	0.00429683	0.0136804	0.314087	0.120989	0.753784
sMRI_aparc_CortSurfAreaRightMidTemporal	-0.0369546	0.0129538	-2.85281	6.52162	0.0043554	0.148084	0.0158219	0.0129455	1.22219	1.89526	0.221844
sMRI_aparc_CortSurfAreaRightParacentral	0.00411934	0.0144375	0.285322	0.265857	0.77541	0.927118	0.00304573	0.0144483	0.210802	0.1272	0.833048
sMRI_aparc_CortSurfAreaRightParahippo	-0.0115369	0.0139997	-0.824085	0.312818	0.410055	0.633722	-0.0185734	0.0141631	-1.31139	1.80993	0.189847
sMRI_aparc_CortSurfAreaRightPericalcarin	0.0037822	0.0145733	0.259528	0.15354	0.79528	0.927118	0.0162323	0.0146758	1.10605	1.2604	0.268944
sMRI_aparc_CortSurfAreaRightPostcentral	-0.0275801	0.0132888	-2.07544	2.75169	0.0379989	0.287103	-0.0048236	0.013282	-0.363168	0.00191252	0.716496
sMRI_aparc_CortSurfAreaRightPostCingulate	-0.00385619	0.0141515	-0.272493	0.0303909	0.785288	0.927118	-0.00596368	0.0142841	-0.417504	0.0149672	0.6764
sMRI_aparc_CortSurfAreaRightPrecentral	-0.0251466	0.0131366	-1.91424	2.80567	0.0556907	0.299441	0.00260106	0.0131953	0.19712	0.203107	0.843944
sMRI_aparc_CortSurfAreaRightPrecuneus	-0.0132913	0.0134655	-0.987065	0.292795	0.323702	0.550293	0.00271815	0.013428	0.202424	0.141891	0.8396
sMRI_aparc_CortSurfAreaRightRostralAntCing	-0.0235085	0.0142845	-1.64573	1.83511	0.100033	0.368347	-0.0151045	0.0142366	-1.06096	0.935197	0.288773
sMRI_aparc_CortSurfAreaRightRostralMiddleFrontal	-0.0236865	0.0128838	-1.83847	2.36477	0.0660531	0.299441	-0.00953714	0.0130428	-0.731219	0.502993	0.464819
sMRI_aparc_CortSurfAreaRightSTS	-0.0193975	0.0139657	-1.38894	1.25612	0.16496	0.400616	-0.00210337	0.0140356	-0.14986	0.0348627	0.880995
sMRI_aparc_CortSurfAreaRightSuperiorFrontal	-0.0192376	0.0130962	-1.46894	1.545	0.141945	0.393405	-0.000993217	0.0131521	-0.0755177	4.95841e-05	0.939835
sMRI_aparc_CortSurfAreaRightSuperiorParietal	-0.00777993	0.0133524	-0.582662	0.0624716	0.560149	0.788651	-0.00489958	0.013207	-0.370984	0.0114059	0.710834
sMRI_aparc_CortSurfAreaRightSuperiorTemporal	-0.0188882	0.0132908	-1.42115	1.6884	0.155454	0.393405	0.0179405	0.0134233	1.33652	1.94969	0.181469
sMRI_aparc_CortSurfAreaRightSupramarginal	-0.0152056	0.0134323	-1.13202	0.643957	0.257675	0.46835	0.0111854	0.0133484	0.837959	1.1875	0.40213
sMRI_aparc_CortSurfAreaRightTemporalPole	-0.0255367	0.0145176	-1.75901	1.96425	0.07875	0.334687	-0.00442694	0.0146133	-0.30294	0.110285	0.762175
sMRI_aparc_CortSurfAreaRightTransvTemporal	-0.0339661	0.0143036	-2.37465	4.42737	0.0176139	0.199624	-0.00556951	0.0144357	-0.385815	0.129159	0.699808

### Sheet: ST17
Independent Variable: Disorders of Arousal (DA)
Dependent Variable	discovery_stdbeta	discovery_stderr	discovery_tvalue	discovery_fvalue	discovery_P	discovery_fdr	replication_stdbeta	replication_stderr	replication_tvalue	replication_fvalue	replication_P
sMRI_Vol3rdVent	-0.00638903	0.0147759	-0.432395	0.0138567	0.665578	0.905191	0.00683269	0.0147752	0.462445	0.227868	0.64382
sMRI_Vol4thVent	-0.0286325	0.0146512	-1.95428	2.93108	0.0508017	0.778982	0.000955275	0.0146457	0.0652256	0.0207732	0.948039
sMRI_VolBrainStem	-0.0235024	0.013387	-1.75562	1.75783	0.0792369	0.778982	0.00170121	0.0134177	0.126789	0.0684447	0.899211
sMRI_VolCCAnterior	-0.011405	0.0146067	-0.780804	0.516179	0.434998	0.905191	-0.0278072	0.0146732	-1.8951	3.75739	0.0581353
sMRI_VolCCCentral	-0.001073	0.0146414	-0.0732851	0.00801026	0.94158	0.94158	-0.0308822	0.0146941	-2.10167	4.46113	0.0356318
sMRI_VolCCMidAnterior	0.00319362	0.0146642	0.217783	0.158674	0.827603	0.905191	-0.0247983	0.0146898	-1.68813	1.95035	0.0914603
sMRI_VolCCMidPosterior	-0.00176305	0.0144422	-0.122077	0.0376945	0.902843	0.94158	-0.0427082	0.0145885	-2.92753	9.279	0.00343583
sMRI_VolCCPosterior	-0.00655068	0.0146973	-0.445705	0.190169	0.655789	0.905191	-0.0239539	0.0147663	-1.62221	3.28813	0.105071
sMRI_VolCSF	-0.00493333	0.014833	-0.332591	0.0284311	0.739457	0.905191	-0.000110182	0.0146648	-0.00751339	0.151238	0.994015
sMRI_VolLeftAccumbens	-0.0130614	0.0134684	-0.96978	0.575754	0.332361	0.905191	-0.0137488	0.0134861	-1.01948	0.90751	0.30804
sMRI_VolLeftAmygdala	-0.00114986	0.0125127	-0.0918953	0.0537987	0.926789	0.94158	0.00348606	0.012625	0.276123	0.118436	0.782738
sMRI_VolLeftCaudate	-0.00373091	0.0142657	-0.26153	0.0733398	0.793723	0.905191	0.0039791	0.0143408	0.277467	0.0238634	0.781574
sMRI_VolLeftCerebellumCortex	-0.0187213	0.0127228	-1.47148	1.32171	0.141247	0.812503	-0.0046076	0.0127324	-0.36188	0.125738	0.717464
sMRI_VolLeftCerebellumWM	-0.0162736	0.0137581	-1.18284	1.09388	0.236957	0.829348	0.00314044	0.01368	0.229564	0.0060095	0.818611
sMRI_VolLeftCerebralWM	-0.0202992	0.0127419	-1.5931	0.979059	0.111283	0.778982	-0.00801954	0.0127931	-0.626863	0.364964	0.531096
sMRI_VolLeftHippo	0.00333136	0.0135701	0.245493	0.11718	0.806077	0.905191	0.00935835	0.0134889	0.693779	0.323875	0.488553
sMRI_VolLeftInfLatVent	-0.00878535	0.0146583	-0.599345	0.146955	0.548955	0.905191	0.00754329	0.0147372	0.511852	0.548656	0.608946
sMRI_VolLeftLatVent	0.00406732	0.0149056	0.272873	0.219193	0.784971	0.905191	0.014511	0.014832	0.97836	0.58834	0.328077
sMRI_VolLeftPallidum	-0.00755939	0.0141509	-0.534197	0.0292436	0.593216	0.905191	0.0171141	0.0140611	1.21713	2.25312	0.224467
sMRI_VolLeftPutamen	-0.00302467	0.0137148	-0.22054	0.0083679	0.82546	0.905191	0.0177247	0.0135825	1.30496	1.88816	0.191956
sMRI_VolLeftThalamus	-0.0120411	0.0128866	-0.934392	0.338684	0.350134	0.905191	0.00856242	0.0131072	0.653263	0.164805	0.514435
sMRI_VolLeftVentralDienceph	-0.00998898	0.0134414	-0.74315	0.204051	0.457555	0.905191	0.0125559	0.0133815	0.938297	0.332005	0.348322
sMRI_VolRightAccumbens	-0.0234059	0.0137491	-1.70236	2.20894	0.0887629	0.778982	-0.00544005	0.0138334	-0.393255	0.154662	0.694378
sMRI_VolRightAmygdala	-0.0109998	0.0128852	-0.853679	0.207916	0.393381	0.905191	-0.00531087	0.0128374	-0.413702	0.119506	0.679535
sMRI_VolRightCaudate	0.00618533	0.0143148	0.432093	0.196585	0.665691	0.905191	-0.00575768	0.0143738	-0.400569	0.284278	0.688887
sMRI_VolRightCerebellumCortex	-0.0178002	0.0127416	-1.39702	1.15811	0.162501	0.812503	-0.00806403	0.0126605	-0.636942	0.400278	0.524219
sMRI_VolRightCerebellumWM	-0.0161898	0.0134168	-1.20668	1.15798	0.227636	0.829348	0.00702207	0.0134757	0.521092	0.0374687	0.602393
sMRI_VolRightCerebralWM	-0.0214996	0.0127513	-1.68608	1.1758	0.0918891	0.778982	-0.0104265	0.0127981	-0.814689	0.630468	0.415626
sMRI_VolRightHippo	-0.00619143	0.0133924	-0.462308	0.0892926	0.643867	0.905191	0.0153248	0.0133489	1.14802	1.22714	0.251903
sMRI_VolRightInfLatVent	0.0182415	0.0144898	1.25892	1.96643	0.2081	0.829348	0.00728687	0.0145466	0.500934	0.378366	0.616475
sMRI_VolRightLatVent	0.00589518	0.0148408	0.397229	0.348059	0.691204	0.905191	-0.00597632	0.0147808	-0.404331	0.33423	0.686
sMRI_VolRightPallidum	-0.0109756	0.0135941	-0.807385	0.064663	0.419505	0.905191	0.00754221	0.0135967	0.55471	0.32973	0.579536
sMRI_VolRightPutamen	0.00362393	0.0136565	0.265362	0.562307	0.790778	0.905191	0.0183316	0.0136145	1.34647	2.41793	0.178317
sMRI_VolRightThalamus	-0.010212	0.0132868	-0.768583	0.083184	0.442158	0.905191	0.0101263	0.0134341	0.753781	0.489546	0.451297
sMRI_VolRightVentralDienceph	-0.00579328	0.0136327	-0.424955	0.0287899	0.670904	0.905191	0.00304119	0.0136236	0.223229	0.0199676	0.823497

### Sheet: ST18
Independent Variable: Disorders of Excessive Somnolence (DOES)
Dependent Variable	discovery_stdbeta	discovery_stderr	discovery_tvalue	discovery_fvalue	discovery_P	discovery_fdr	replication_stdbeta	replication_stderr	replication_tvalue	replication_fvalue	replication_P
sMRI_aparc_CortThickLeftCaudalACC	-0.0290093	0.01424	-2.03717	3.73888	0.0417475	0.948694	-0.00697266	0.0142326	-0.489907	0.211536	0.624207
sMRI_aparc_CortThickLeftCaudalMiddleFrontal	0.000780836	0.0142659	0.0547343	0.00307808	0.956364	0.979545	-0.00262101	0.014529	-0.180398	0.0345159	0.857151
sMRI_aparc_CortThickLeftCuneus	0.00246178	0.014049	0.175228	1.33489	0.86091	0.948694	-0.00516596	0.0142422	-0.362722	1.64691	0.716917
sMRI_aparc_CortThickLeftEntorhinal	-0.00618504	0.0148472	-0.41658	0.448489	0.676989	0.948694	0.0207667	0.014878	1.3958	1.61982	0.163212
sMRI_aparc_CortThickLeftFrontalPole	0.00421948	0.0147712	0.285657	0.000764686	0.775319	0.948694	-0.00747884	0.0148331	-0.504199	0.883434	0.614193
sMRI_aparc_CortThickLeftFusiform	-0.0147025	0.0145589	-1.00986	4.14483	0.312662	0.948694	0.012556	0.0146833	0.855123	0.0083624	0.392699
sMRI_aparc_CortThickLeftIFGpardtri	-0.00170161	0.0145371	-0.117053	0.161579	0.90684	0.948694	-0.00823744	0.0145863	-0.564737	0.647894	0.572293
sMRI_aparc_CortThickLeftIFGparsOp	0.0160146	0.0143716	1.11432	1.15154	0.265303	0.948694	-0.00217122	0.0143968	-0.150812	0.0905567	0.880153
sMRI_aparc_CortThickLeftIFGparsOrb	0.00379694	0.0148044	0.256474	0.0357042	0.797793	0.948694	0.00922723	0.0149443	0.617442	0.190411	0.537242
sMRI_aparc_CortThickLeftInfParietal	-0.0103066	0.0125292	-0.822608	2.12932	0.410838	0.948694	0.00616902	0.0125721	0.49069	0.0138353	0.62366
sMRI_aparc_CortThickLeftInfTemporal	-0.0117288	0.0140396	-0.83541	2.81761	0.403559	0.948694	-0.00729005	0.0142362	-0.512078	1.35153	0.608712
sMRI_aparc_CortThickLeftInsula	-0.0123836	0.0145679	-0.850058	3.13649	0.395336	0.948694	0.0125601	0.0145505	0.863209	0.00354585	0.388086
sMRI_aparc_CortThickLeftIsthmusCing	0.0167546	0.0148832	1.12574	0.580691	0.260365	0.948694	-0.00770285	0.0149634	-0.514781	0.587542	0.606743
sMRI_aparc_CortThickLeftLatOccip	-0.00910197	0.0117493	-0.774682	4.54914	0.438618	0.948694	-0.00199085	0.0117616	-0.169266	0.927994	0.8656
sMRI_aparc_CortThickLeftLatOrbFront	-0.00855047	0.0144051	-0.593572	1.76946	0.552917	0.948694	-0.00627439	0.0145155	-0.432255	1.71912	0.665722
sMRI_aparc_CortThickLeftLingual	-0.0129105	0.0137402	-0.939613	6.03784	0.347734	0.948694	-0.00357426	0.0138125	-0.258769	2.31304	0.795837
sMRI_aparc_CortThickLeftMedOrbFront	-0.0128156	0.0142827	-0.89728	1.40605	0.369615	0.948694	0.0079224	0.0143686	0.55137	0.0164771	0.581581
sMRI_aparc_CortThickLeftMidTemporal	0.000337315	0.0131557	0.0256401	0.437975	0.979545	0.979545	-0.00406111	0.0133398	-0.304436	0.660181	0.760798
sMRI_aparc_CortThickLeftParacentral	-0.00620883	0.0139093	-0.446379	1.70263	0.655361	0.948694	-0.00373473	0.0140015	-0.266737	0.37909	0.789708
sMRI_aparc_CortThickLeftParahippo	-0.0208782	0.0145524	-1.43469	4.61064	0.151482	0.948694	0.0243153	0.0146453	1.66028	1.39801	0.0970954
sMRI_aparc_CortThickLeftPericalcarin	-0.0059472	0.0140218	-0.42414	1.3133	0.671554	0.948694	-0.0243067	0.014058	-1.72903	5.01783	0.0839
sMRI_aparc_CortThickLeftPostcentral	-0.015757	0.0132413	-1.18999	5.85714	0.234101	0.948694	0.013084	0.013329	0.981618	0.13854	0.326348
sMRI_aparc_CortThickLeftPostCingulate	-0.0138106	0.0144678	-0.95458	1.09676	0.339819	0.948694	0.0111744	0.0145858	0.766114	0.223963	0.443713
sMRI_aparc_CortThickLeftPrecentral	-0.00286151	0.013143	-0.217721	0.387791	0.827649	0.948694	-0.0118898	0.0131652	-0.903122	1.52668	0.366537
sMRI_aparc_CortThickLeftPrecuneus	-0.0109993	0.0139811	-0.786726	2.76726	0.431523	0.948694	-0.00925676	0.0140446	-0.659096	1.84114	0.509876
sMRI_aparc_CortThickLeftRostralAntCing	0.00824498	0.0142802	0.577373	0.633955	0.563836	0.948694	0.000745484	0.0143453	0.0519671	0.047172	0.958585
sMRI_aparc_CortThickLeftRostralMiddleFrontal	0.00877072	0.0129433	0.677627	0.0136548	0.498352	0.948694	0.00363068	0.0132935	0.273118	0.101067	0.784898
sMRI_aparc_CortThickLeftSTS	-0.0160055	0.0145599	-1.09928	3.38174	0.271834	0.948694	-0.00849721	0.0145716	-0.583134	1.26958	0.559814
sMRI_aparc_CortThickLeftSuperiorFrontal	-0.0100356	0.0134724	-0.744899	0.58308	0.456404	0.948694	-0.001067	0.0136899	-0.0779406	0.0225985	0.937941
sMRI_aparc_CortThickLeftSuperiorParietal	-0.0166945	0.0131416	-1.27035	4.83185	0.20435	0.948694	0.00472439	0.0132039	0.357802	0.0297071	0.720506
sMRI_aparc_CortThickLeftSuperiorTemporal	-0.0111699	0.0133772	-0.834996	1.40694	0.403794	0.948694	-0.00716636	0.0134947	-0.53105	0.751476	0.595422
sMRI_aparc_CortThickLeftSupramarginal	0.0029644	0.0121732	0.243518	0.161997	0.807613	0.948694	0.0135289	0.0121705	1.11161	0.807982	0.266403
sMRI_aparc_CortThickLeftTemporalPole	-0.00752352	0.0150403	-0.500225	0.685638	0.616978	0.948694	-0.0119961	0.0151218	-0.7933	1.4602	0.427799
sMRI_aparc_CortThickLeftTransvTemporal	-0.00259445	0.0147153	-0.176309	0.440341	0.860057	0.948694	-0.00680719	0.0148363	-0.45882	0.675016	0.646397
sMRI_aparc_CortThickRightCaudalACC	-0.00946965	0.0149298	-0.634277	0.187428	0.526082	0.948694	0.0107559	0.0150286	0.715697	0.549278	0.474305
sMRI_aparc_CortThickRightCaudalMiddleFrontal	-0.00596094	0.0141584	-0.421018	0.208189	0.673801	0.948694	-0.0192082	0.0143992	-1.33398	1.4421	0.182278
sMRI_aparc_CortThickRightCuneus	0.00699982	0.013899	0.503622	0.688682	0.614545	0.948694	-0.0185368	0.0140641	-1.31802	5.44359	0.187817
sMRI_aparc_CortThickRightEntorhinal	0.00306943	0.0149575	0.20521	0.0256416	0.837451	0.948694	0.00887118	0.014941	0.593748	0.718424	0.552932
sMRI_aparc_CortThickRightFrontalPole	-0.00427473	0.014781	-0.289205	0.258478	0.772649	0.948694	-0.0315474	0.0148658	-2.12215	4.66844	0.0339012
sMRI_aparc_CortThickRightFusiform	-0.0102698	0.0141455	-0.726012	2.73638	0.467855	0.948694	-0.0222796	0.0142351	-1.56512	5.26542	0.117678
sMRI_aparc_CortThickRightIFGpardtri	0.0120308	0.0136461	0.88163	0.33323	0.378005	0.948694	-0.0125311	0.0135573	-0.924304	0.881885	0.355438
sMRI_aparc_CortThickRightIFGparsOp	0.00344314	0.0142903	0.240943	0.0938745	0.809645	0.948694	-0.0248679	0.014222	-1.74854	3.36261	0.080426
sMRI_aparc_CortThickRightIFGparsOrb	-0.0175381	0.014746	-1.18935	1.25634	0.234535	0.948694	0.00371566	0.0147734	0.251509	0.0175387	0.801427
sMRI_aparc_CortThickRightInfParietal	0.00185051	0.0124892	0.148169	0.285539	0.882212	0.948694	-0.00281368	0.0126494	-0.222436	0.331565	0.824005
sMRI_aparc_CortThickRightInfTemporal	-0.00309264	0.013732	-0.225214	0.891282	0.821832	0.948694	0.00678594	0.0139993	0.484734	0.000320995	0.627987
sMRI_aparc_CortThickRightInsula	-0.00381197	0.0145944	-0.261194	0.945263	0.793965	0.948694	-0.0103355	0.0145621	-0.709755	2.44802	0.477894
sMRI_aparc_CortThickRightIsthmusCing	-0.00195504	0.0150037	-0.130303	0.283968	0.896334	0.948694	-0.0103748	0.0150366	-0.68997	1.2317	0.490245
sMRI_aparc_CortThickRightLatOccip	-0.00647252	0.0118738	-0.545111	4.32839	0.585786	0.948694	0.00840645	0.0118535	0.709198	0.0409834	0.478638
sMRI_aparc_CortThickRightLatOrbFront	-0.00616422	0.0143562	-0.429376	1.54647	0.667685	0.948694	-0.0257562	0.014403	-1.78826	6.46779	0.0737866
sMRI_aparc_CortThickRightLingual	-0.0146778	0.0138347	-1.06094	6.32824	0.289642	0.948694	-0.00785942	0.0139092	-0.565051	2.92463	0.572181
sMRI_aparc_CortThickRightMedOrbFront	-0.00873931	0.0141774	-0.616427	0.767426	0.537776	0.948694	-0.0135392	0.0143373	-0.944339	2.02752	0.345038
sMRI_aparc_CortThickRightMidTemporal	0.00682052	0.0122902	0.554957	0.0564184	0.579093	0.948694	-0.001132	0.0124372	-0.0910177	0.315712	0.927499
sMRI_aparc_CortThickRightParacentral	-0.0283551	0.014559	-1.9476	7.54215	0.0516678	0.948694	-0.00210551	0.0147196	-0.143042	0.498802	0.886261
sMRI_aparc_CortThickRightParahippo	-0.01393	0.0145686	-0.956165	2.60651	0.339231	0.948694	0.0113128	0.0146214	0.773711	0.121949	0.439344
sMRI_aparc_CortThickRightPericalcarin	-0.00513605	0.0139841	-0.367278	1.54502	0.713537	0.948694	-0.0153771	0.0141774	-1.08462	2.56962	0.278183
sMRI_aparc_CortThickRightPostcentral	-0.0207885	0.0133966	-1.55177	6.23975	0.120785	0.948694	0.0106919	0.0134879	0.792707	0.121528	0.42797
sMRI_aparc_CortThickRightPostCingulate	-0.00472953	0.0150757	-0.313719	0.046469	0.753811	0.948694	-0.00822889	0.0149954	-0.548762	0.414584	0.583284
sMRI_aparc_CortThickRightPrecentral	-0.0145087	0.0138083	-1.05072	2.11219	0.293416	0.948694	-0.0221165	0.0138323	-1.5989	3.17662	0.110024
sMRI_aparc_CortThickRightPrecuneus	0.000450281	0.0144768	0.0311037	0.784631	0.975188	0.979545	-0.0244996	0.0146573	-1.67149	5.19925	0.0949017
sMRI_aparc_CortThickRightRostralAntCing	-0.00824098	0.0142258	-0.5793	0.300088	0.562394	0.948694	0.00301209	0.0144072	0.209068	0.0893593	0.834446
sMRI_aparc_CortThickRightRostralMiddleFrontal	-0.00513487	0.0132364	-0.387935	0.782943	0.69822	0.948694	-0.00600268	0.013453	-0.446196	0.76739	0.65564
sMRI_aparc_CortThickRightSTS	0.00649442	0.0143857	0.451449	0.0976468	0.651687	0.948694	0.000287473	0.0144894	0.0198402	0.340312	0.984191
sMRI_aparc_CortThickRightSuperiorFrontal	-0.0055828	0.0140403	-0.397628	0.231736	0.691086	0.948694	-0.00813561	0.0143041	-0.568762	0.326691	0.569814
sMRI_aparc_CortThickRightSuperiorParietal	-0.00610154	0.0135677	-0.449711	1.5445	0.652925	0.948694	-0.0056675	0.0136576	-0.41497	0.692655	0.678262
sMRI_aparc_CortThickRightSuperiorTemporal	0.00231519	0.0136329	0.169823	0.225472	0.865158	0.948694	-0.0112302	0.0136333	-0.823733	2.06629	0.410123
sMRI_aparc_CortThickRightSupramarginal	0.00883056	0.0113338	0.779138	0.0301239	0.435986	0.948694	0.00772905	0.0114925	0.672528	0.16167	0.501516
sMRI_aparc_CortThickRightTemporalPole	-0.00552817	0.0146834	-0.376492	0.367347	0.706558	0.948694	-0.00470608	0.0147024	-0.320089	0.564884	0.748905
sMRI_aparc_CortThickRightTransvTemporal	-0.00233493	0.0145108	-0.16091	0.783753	0.872166	0.948694	-0.00769067	0.0145021	-0.530313	0.931971	0.596123

### Sheet: ST19
Independent Variable: Disorders of Excessive Somnolence (DOES)
Dependent Variable	discovery_stdbeta	discovery_stderr	discovery_tvalue	discovery_fvalue	discovery_P	discovery_fdr	replication_stdbeta	replication_stderr	replication_tvalue	replication_fvalue	replication_P
sMRI_aparc_CortSurfAreaLeftCaudalACC	-0.0286137	0.0146613	-1.95165	8.77788	0.0511187	0.165527	-0.00590513	0.0148519	-0.397601	1.92429	0.691417
sMRI_aparc_CortSurfAreaLeftCaudalMiddleFrontal	-0.00869556	0.0138315	-0.628677	5.01114	0.529705	0.612185	-0.000257502	0.0139366	-0.0184767	2.10995	0.985271
sMRI_aparc_CortSurfAreaLeftCuneus	-0.0132285	0.014213	-0.930732	5.60483	0.352575	0.470099	-0.0116548	0.0143166	-0.814079	5.14064	0.41578
sMRI_aparc_CortSurfAreaLeftEntorhinal	-0.009488	0.0141397	-0.67102	4.70941	0.502378	0.599328	-0.0311385	0.0142553	-2.18435	13.7629	0.0292706
sMRI_aparc_CortSurfAreaLeftFrontalPole	-0.0302357	0.0144143	-2.09762	11.2076	0.0360401	0.122536	0.0155565	0.0145128	1.07191	0.0394341	0.284252
sMRI_aparc_CortSurfAreaLeftFusiform	-0.0178854	0.0135863	-1.31643	10.7015	0.188191	0.341373	-0.00198251	0.0137792	-0.143877	4.49409	0.88578
sMRI_aparc_CortSurfAreaLeftIFGpardtri	-0.0108136	0.0143439	-0.753884	3.30551	0.451207	0.557856	-0.0060909	0.0143462	-0.424565	2.56103	0.671288
sMRI_aparc_CortSurfAreaLeftIFGparsOp	0.0133249	0.0143154	0.930807	0.192266	0.352377	0.470099	-0.00667615	0.0142966	-0.466974	2.69672	0.640732
sMRI_aparc_CortSurfAreaLeftIFGparsOrb	-0.0227315	0.0136779	-1.66191	11.9785	0.0968549	0.236239	2.17922e-05	0.0137137	0.00158908	4.27986	0.998734
sMRI_aparc_CortSurfAreaLeftInfParietal	-0.0375875	0.0136234	-2.75905	17.1356	0.00582431	0.0792107	0.0024982	0.0136888	0.1825	2.29576	0.855211
sMRI_aparc_CortSurfAreaLeftInfTemporal	-0.0320744	0.0132656	-2.41787	19.8072	0.0156563	0.0887191	-0.0038635	0.01344	-0.287464	4.67015	0.773788
sMRI_aparc_CortSurfAreaLeftInsula	-0.00558732	0.0135521	-0.412283	3.2252	0.680178	0.72269	-0.0168785	0.0138036	-1.22276	7.75904	0.222116
sMRI_aparc_CortSurfAreaLeftIsthmusCing	-0.0204626	0.0140242	-1.45909	7.58813	0.144728	0.298228	0.0102313	0.0141641	0.722338	0.496223	0.470191
sMRI_aparc_CortSurfAreaLeftLatOccip	-0.0044919	0.0129286	-0.347439	5.6992	0.72827	0.761882	-0.00321136	0.0130524	-0.246036	5.13331	0.805676
sMRI_aparc_CortSurfAreaLeftLatOrbFront	-0.0123574	0.013512	-0.914554	7.67575	0.36052	0.471449	0.00969668	0.013776	0.703884	0.972352	0.481843
sMRI_aparc_CortSurfAreaLeftLingual	-0.018583	0.0141843	-1.31012	7.73033	0.190767	0.341373	0.00172825	0.0144479	0.119619	1.70643	0.90479
sMRI_aparc_CortSurfAreaLeftMedOrbFront	-0.0144208	0.0138725	-1.03953	5.35753	0.298617	0.444356	-0.0109606	0.0138839	-0.789444	5.03375	0.429937
sMRI_aparc_CortSurfAreaLeftMidTemporal	-0.0198233	0.0134025	-1.47907	10.9892	0.139257	0.29592	0.00170731	0.0136157	0.125393	2.38205	0.900241
sMRI_aparc_CortSurfAreaLeftParacentral	-0.0130911	0.0145434	-0.900136	3.52595	0.369124	0.473593	0.00350335	0.0146006	0.239945	1.0159	0.810645
sMRI_aparc_CortSurfAreaLeftParahippo	-0.0328663	0.0146033	-2.2506	9.39224	0.0244586	0.0978344	-0.0108455	0.0146922	-0.738178	3.33485	0.461709
sMRI_aparc_CortSurfAreaLeftPericalcarin	-0.0155569	0.0145925	-1.06609	4.29493	0.286781	0.443207	0.00717304	0.0148	0.484666	0.225345	0.628123
sMRI_aparc_CortSurfAreaLeftPostcentral	-0.0275746	0.0131274	-2.10054	16.3961	0.035729	0.122536	-0.00113772	0.0133704	-0.0850921	3.44743	0.932213
sMRI_aparc_CortSurfAreaLeftPostCingulate	-0.0239246	0.0142174	-1.68277	8.74209	0.092488	0.236239	0.0211862	0.0142986	1.48169	0.0272368	0.13855
sMRI_aparc_CortSurfAreaLeftPrecentral	-0.0352605	0.0130842	-2.69489	20.913	0.00706788	0.0801027	0.00165388	0.0131545	0.125727	3.13289	0.899955
sMRI_aparc_CortSurfAreaLeftPrecuneus	-0.042428	0.0136567	-3.10675	25.7313	0.00191669	0.0651675	-0.018734	0.0136236	-1.37512	11.8735	0.170033
sMRI_aparc_CortSurfAreaLeftRostralAntCing	-0.0169385	0.0140945	-1.20178	7.0699	0.229553	0.400246	-0.0158195	0.0142099	-1.11328	7.74143	0.266034
sMRI_aparc_CortSurfAreaLeftRostralMiddleFrontal	-0.0238551	0.0130874	-1.82276	12.4635	0.0684094	0.202254	-0.00463928	0.0133284	-0.348074	4.03465	0.727836
sMRI_aparc_CortSurfAreaLeftSTS	-0.0239564	0.0144394	-1.65911	6.0161	0.0972747	0.236239	0.0336061	0.0145236	2.3139	1.47064	0.0207856
sMRI_aparc_CortSurfAreaLeftSuperiorFrontal	-0.030808	0.0130783	-2.35567	18.6601	0.0185484	0.0900701	0.00101267	0.0131617	0.0769407	3.15454	0.938715
sMRI_aparc_CortSurfAreaLeftSuperiorParietal	-0.012835	0.0134957	-0.951042	7.99342	0.341679	0.470099	-0.0183505	0.0134866	-1.36065	9.15258	0.173706
sMRI_aparc_CortSurfAreaLeftSuperiorTemporal	-0.0204099	0.0132348	-1.54214	10.4898	0.123448	0.270789	-0.00719259	0.0133654	-0.538149	5.20757	0.590552
sMRI_aparc_CortSurfAreaLeftSupramarginal	-0.0326238	0.0131435	-2.48212	19.1634	0.0131104	0.0887191	-0.0102417	0.0132679	-0.771916	6.68217	0.440457
sMRI_aparc_CortSurfAreaLeftTemporalPole	-0.0360825	0.0141455	-2.55081	14.0459	0.0107952	0.0819246	-0.00970086	0.0142735	-0.679641	4.41743	0.496792
sMRI_aparc_CortSurfAreaLeftTransvTemporal	-0.00667068	0.0145483	-0.458521	1.86492	0.646652	0.720858	0.00555181	0.0146869	0.37801	0.602954	0.705639
sMRI_aparc_CortSurfAreaRightCaudalACC	-0.0236395	0.0146794	-1.61039	6.609	0.107532	0.24374	0.00369652	0.0147543	0.250538	0.945504	0.802364
sMRI_aparc_CortSurfAreaRightCaudalMiddleFrontal	-0.000734017	0.0138888	-0.0528498	2.38415	0.957867	0.957867	0.00684193	0.0139588	0.490151	0.891253	0.624581
sMRI_aparc_CortSurfAreaRightCuneus	-0.0101851	0.0141523	-0.719676	4.16975	0.471858	0.572971	-0.0121744	0.0143131	-0.850581	4.69186	0.395274
sMRI_aparc_CortSurfAreaRightEntorhinal	-0.0145853	0.0143617	-1.01557	5.17822	0.309988	0.448493	-0.027232	0.0142552	-1.91033	11.6328	0.0563403
sMRI_aparc_CortSurfAreaRightFrontalPole	-0.0186349	0.0142317	-1.30939	7.19715	0.190536	0.341373	0.0187005	0.0141748	1.31928	0.163546	0.187367
sMRI_aparc_CortSurfAreaRightFusiform	-0.0321195	0.0134788	-2.38296	17.9364	0.0172657	0.0900701	-0.0052421	0.013553	-0.386784	5.77433	0.699351
sMRI_aparc_CortSurfAreaRightIFGpardtri	0.0110538	0.0142338	0.776587	0.0146888	0.437443	0.550854	-0.0155576	0.0143256	-1.086	4.91187	0.277571
sMRI_aparc_CortSurfAreaRightIFGparsOp	0.00887897	0.0141754	0.626367	0.762929	0.531161	0.612185	0.00832667	0.0141294	0.589315	0.53137	0.555685
sMRI_aparc_CortSurfAreaRightIFGparsOrb	-0.035025	0.0135407	-2.58664	18.3628	0.00975327	0.0819246	0.00417376	0.013737	0.303833	2.47778	0.761634
sMRI_aparc_CortSurfAreaRightInfParietal	-0.0410965	0.0132041	-3.1124	23.072	0.00186778	0.0651675	0.0108552	0.0132061	0.821988	1.47247	0.411203
sMRI_aparc_CortSurfAreaRightInfTemporal	-0.0155745	0.013403	-1.16201	10.1935	0.245304	0.406846	0.00442966	0.0134626	0.329035	2.70098	0.742243
sMRI_aparc_CortSurfAreaRightInsula	-0.0187709	0.0135923	-1.38099	7.00688	0.167494	0.334987	-0.0173668	0.0137038	-1.2673	7.93758	0.205435
sMRI_aparc_CortSurfAreaRightIsthmusCing	-0.0169373	0.0143434	-1.18085	4.52267	0.238376	0.40524	0.018966	0.0144996	1.30804	0.027418	0.191196
sMRI_aparc_CortSurfAreaRightLatOccip	-0.0210917	0.0130783	-1.61273	14.492	0.107088	0.24374	-0.00494442	0.0132728	-0.372522	5.70715	0.709593
sMRI_aparc_CortSurfAreaRightLatOrbFront	-0.0149982	0.0133595	-1.12266	7.81682	0.261752	0.417345	0.00824882	0.0136476	0.604414	0.854439	0.545673
sMRI_aparc_CortSurfAreaRightLingual	-0.00711744	0.0141529	-0.502895	4.0391	0.615309	0.697351	0.0164374	0.0144299	1.13912	0.0644987	0.254764
sMRI_aparc_CortSurfAreaRightMedOrbFront	-0.0130594	0.0137156	-0.952155	6.92999	0.341304	0.470099	0.00308847	0.0138158	0.223547	2.61224	0.823145
sMRI_aparc_CortSurfAreaRightMidTemporal	-0.0287659	0.0130093	-2.21118	19.1624	0.027129	0.102487	-0.0107065	0.0131223	-0.815897	7.66437	0.41482
sMRI_aparc_CortSurfAreaRightParacentral	-0.00300843	0.0144844	-0.207701	1.57241	0.835903	0.84838	-0.00307281	0.0145595	-0.211051	2.18525	0.832922
sMRI_aparc_CortSurfAreaRightParahippo	-0.0145677	0.0140698	-1.03539	5.4623	0.300594	0.444356	-0.0252658	0.0143099	-1.76562	10.2329	0.0776771
sMRI_aparc_CortSurfAreaRightPericalcarin	-0.00479998	0.0146327	-0.328032	1.86952	0.742965	0.76548	0.0127985	0.0148219	0.863484	0.00120497	0.388182
sMRI_aparc_CortSurfAreaRightPostcentral	-0.0323266	0.0133558	-2.42041	17.1131	0.0155607	0.0887191	-0.00384696	0.0134397	-0.286238	3.75976	0.77471
sMRI_aparc_CortSurfAreaRightPostCingulate	-0.0059867	0.0142033	-0.421502	3.34159	0.67359	0.72269	0.00903686	0.0143906	0.62797	0.9007	0.530145
sMRI_aparc_CortSurfAreaRightPrecentral	-0.0336551	0.0132006	-2.54951	20.1731	0.010843	0.0819246	0.024197	0.0133584	1.81137	0.00729612	0.0706666
sMRI_aparc_CortSurfAreaRightPrecuneus	-0.0394167	0.0134928	-2.92132	23.9566	0.00350535	0.0792107	0.00104956	0.0135547	0.0774315	4.18892	0.938334
sMRI_aparc_CortSurfAreaRightRostralAntCing	-0.0160357	0.0143499	-1.11747	4.99897	0.263909	0.417345	0.00274894	0.0143619	0.191405	1.61358	0.848463
sMRI_aparc_CortSurfAreaRightRostralMiddleFrontal	-0.036484	0.0129402	-2.81943	19.5925	0.00484355	0.0792107	-0.0103855	0.0132076	-0.786325	5.61901	0.431953
sMRI_aparc_CortSurfAreaRightSTS	-0.0236882	0.014038	-1.68744	7.415	0.09172	0.236239	0.00631331	0.0141977	0.444671	0.555314	0.656662
sMRI_aparc_CortSurfAreaRightSuperiorFrontal	-0.02247	0.0131484	-1.70896	13.4195	0.087537	0.236239	-0.00948144	0.0133144	-0.71212	6.27718	0.476524
sMRI_aparc_CortSurfAreaRightSuperiorParietal	-0.0309539	0.0134052	-2.3091	18.4041	0.0209879	0.0900701	-0.0163279	0.0133806	-1.22027	8.73416	0.222513
sMRI_aparc_CortSurfAreaRightSuperiorTemporal	-0.0307969	0.013342	-2.30826	15.8497	0.021193	0.0900701	-0.000969152	0.0135883	-0.0713224	2.93507	0.943159
sMRI_aparc_CortSurfAreaRightSupramarginal	-0.0251193	0.0134925	-1.86172	11.4283	0.0627977	0.194102	-0.0208101	0.0135173	-1.53952	9.27244	0.123817
sMRI_aparc_CortSurfAreaRightTemporalPole	0.00635109	0.014583	0.435513	0.0801234	0.663559	0.72269	-0.016964	0.0147395	-1.15092	4.05052	0.251511
sMRI_aparc_CortSurfAreaRightTransvTemporal	-0.0188718	0.0143779	-1.31255	5.11938	0.189618	0.341373	-0.000911898	0.0145713	-0.0625818	1.73197	0.950138

### Sheet: ST20
Independent Variable: Disorders of Excessive Somnolence (DOES)
Dependent Variable	discovery_stdbeta	discovery_stderr	discovery_tvalue	discovery_fvalue	discovery_P	discovery_fdr	replication_stdbeta	replication_stderr	replication_tvalue	replication_fvalue	replication_P
sMRI_Vol3rdVent	-0.00520224	0.0148244	-0.350924	0.492131	0.725665	0.769645	0.0156947	0.0149015	1.05323	0.297498	0.292539
sMRI_Vol4thVent	-0.0218485	0.0147068	-1.48561	3.93523	0.13751	0.283108	-0.00142196	0.0147785	-0.096218	0.971236	0.923407
sMRI_VolBrainStem	-0.0322016	0.0134048	-2.40225	12.3662	0.0164361	0.187236	-0.0087482	0.0135623	-0.645039	4.68466	0.519275
sMRI_VolCCAnterior	-0.00126423	0.0146424	-0.0863404	0.687886	0.931199	0.931199	-0.00886234	0.0148395	-0.597214	1.65358	0.550407
sMRI_VolCCCentral	0.0124182	0.0147055	0.844462	0.389992	0.39844	0.516496	0.0108788	0.014866	0.731787	0.245473	0.464383
sMRI_VolCCMidAnterior	0.00961963	0.0147364	0.65278	0.00801049	0.513968	0.580286	0.00386589	0.0148491	0.260345	0.095482	0.794592
sMRI_VolCCMidPosterior	0.0247877	0.0145057	1.70882	1.14047	0.0875401	0.21885	-0.0175126	0.0147725	-1.18548	2.86576	0.236095
sMRI_VolCCPosterior	0.0132979	0.0147365	0.902376	0.126035	0.366958	0.493982	-0.00198724	0.0149029	-0.133346	0.752845	0.893944
sMRI_VolCSF	-0.00648539	0.014901	-0.435232	0.0766455	0.663455	0.725654	0.0115467	0.0148563	0.777223	0.418722	0.437214
sMRI_VolLeftAccumbens	-0.025368	0.013531	-1.87481	9.16842	0.0609295	0.213253	-0.0309021	0.013646	-2.26456	11.1411	0.0235897
sMRI_VolLeftAmygdala	-0.0154686	0.0125705	-1.23055	8.48845	0.218613	0.386772	-0.0278122	0.0127703	-2.17788	14.7222	0.0296042
sMRI_VolLeftCaudate	-0.0270544	0.0143114	-1.89041	11.1107	0.0589079	0.213253	-0.0255592	0.0144781	-1.76537	10.1159	0.078011
sMRI_VolLeftCerebellumCortex	-0.0273051	0.0127573	-2.14034	18.4341	0.0325549	0.189903	-0.0202938	0.0129102	-1.57192	14.1036	0.116235
sMRI_VolLeftCerebellumWM	-0.0133745	0.0138001	-0.969157	3.18651	0.332676	0.485153	-0.010678	0.013856	-0.770637	3.87133	0.440974
sMRI_VolLeftCerebralWM	-0.0208301	0.0127496	-1.63378	13.1184	0.102571	0.235872	-0.0103468	0.0129377	-0.799742	9.10871	0.424016
sMRI_VolLeftHippo	-0.0242451	0.0136235	-1.77966	12.2448	0.0755412	0.21885	-0.00563479	0.0136554	-0.412642	4.47926	0.679924
sMRI_VolLeftInfLatVent	-0.0236952	0.0147309	-1.60853	3.86044	0.107827	0.235872	-0.00377157	0.0149115	-0.25293	0.280445	0.800333
sMRI_VolLeftLatVent	-0.0344248	0.0149439	-2.3036	6.43434	0.0213984	0.187236	0.0104983	0.0149652	0.701514	0.0477234	0.483111
sMRI_VolLeftPallidum	-0.0165979	0.014213	-1.1678	5.7457	0.243114	0.386772	-0.0232492	0.0142129	-1.63578	9.91788	0.102004
sMRI_VolLeftPutamen	-0.0134956	0.0137778	-0.979517	5.74164	0.327726	0.485153	-0.00790491	0.0137447	-0.575126	5.16261	0.565288
sMRI_VolLeftThalamus	-0.0323092	0.0129317	-2.49844	15.7548	0.0126332	0.187236	-0.0161045	0.013279	-1.21278	7.52256	0.225337
sMRI_VolLeftVentralDienceph	-0.0294457	0.0134783	-2.18468	12.1355	0.0291314	0.189903	-0.00136408	0.0135415	-0.100733	2.57049	0.919766
sMRI_VolRightAccumbens	-0.0100043	0.0138159	-0.724113	3.92179	0.469038	0.547212	-0.0189062	0.0140143	-1.34906	6.67413	0.177431
sMRI_VolRightAmygdala	0.001653	0.0129352	0.127791	2.11308	0.898318	0.924739	-0.0245735	0.0129852	-1.89242	13.5516	0.0586178
sMRI_VolRightCaudate	-0.0132946	0.0143666	-0.925387	5.26256	0.35501	0.493982	-0.0209415	0.014519	-1.44235	7.91327	0.149431
sMRI_VolRightCerebellumCortex	-0.0231781	0.0127815	-1.81341	15.4181	0.0700119	0.21885	-0.0188206	0.0128392	-1.46587	13.2345	0.142989
sMRI_VolRightCerebellumWM	-0.0187538	0.0134311	-1.3963	5.112	0.162688	0.316338	-0.00807963	0.0136557	-0.591667	2.69988	0.554084
sMRI_VolRightCerebralWM	-0.0222196	0.0127599	-1.74136	13.7417	0.0819086	0.21885	-0.00872891	0.012942	-0.674462	8.32213	0.500176
sMRI_VolRightHippo	-0.0378728	0.0134484	-2.81616	21.3694	0.00489743	0.17141	-0.0138877	0.0135188	-1.02729	8.34085	0.304373
sMRI_VolRightInfLatVent	0.0107154	0.0145674	0.735573	0.252202	0.462065	0.547212	0.0421722	0.0146997	2.8689	6.19206	0.00415179
sMRI_VolRightLatVent	-0.0178518	0.0148895	-1.19895	2.06124	0.230821	0.386772	-0.00138667	0.0149057	-0.0930295	0.337838	0.925879
sMRI_VolRightPallidum	-0.00994714	0.0136506	-0.728694	3.73337	0.466906	0.547212	-0.00787262	0.0137541	-0.572382	4.78082	0.56719
sMRI_VolRightPutamen	-0.0163376	0.0136949	-1.19297	8.35595	0.233411	0.386772	-0.0139803	0.0137704	-1.01524	8.97204	0.310277
sMRI_VolRightThalamus	-0.0262289	0.0133298	-1.96769	13.0164	0.0493879	0.213253	-0.0150714	0.0135936	-1.10871	7.71728	0.267708
sMRI_VolRightVentralDienceph	-0.0282208	0.0136686	-2.06465	11.1864	0.0393	0.1965	0.000206009	0.0137561	0.0149758	2.7786	0.988051

### Sheet: ST21
Independent Variable: Sleep Breathing Disorders (SBD)
Dependent Variable	discovery_stdbeta	discovery_stderr	discovery_tvalue	discovery_fvalue	discovery_P	discovery_fdr	replication_stdbeta	replication_stderr	replication_tvalue	replication_fvalue	replication_P
sMRI_aparc_CortThickLeftCaudalACC	0.00722483	0.0144984	0.49832	0.0931383	0.618297	0.978564	0.00283267	0.0142848	0.198299	0.151979	0.842846
sMRI_aparc_CortThickLeftCaudalMiddleFrontal	0.0167672	0.0145076	1.15576	0.131515	0.247828	0.978564	-0.0221049	0.0145662	-1.51754	3.13671	0.129206
sMRI_aparc_CortThickLeftCuneus	0.0155755	0.0142878	1.09012	1.7796	0.275953	0.978564	-0.0270214	0.0142929	-1.89055	14.8768	0.0587517
sMRI_aparc_CortThickLeftEntorhinal	-0.0203529	0.0151016	-1.34774	6.18622	0.177812	0.978564	-0.00212772	0.0149442	-0.142377	0.572933	0.88679
sMRI_aparc_CortThickLeftFusiform	-0.0260358	0.0148077	-1.75826	17.7045	0.078789	0.978564	-0.0127576	0.014758	-0.864452	7.36566	0.387371
sMRI_aparc_CortThickLeftIFGpardtri	-0.00493948	0.0147888	-0.334002	1.6707	0.738404	0.978564	-0.029048	0.0146248	-1.98621	5.35507	0.0471849
sMRI_aparc_CortThickLeftInfParietal	-0.00175887	0.0127452	-0.138003	3.76825	0.890241	0.978564	-0.00372097	0.0126093	-0.295098	1.39765	0.768028
sMRI_aparc_CortThickLeftInfTemporal	-0.00193506	0.0142794	-0.135514	5.04565	0.892221	0.978564	-0.0243416	0.0142833	-1.7042	11.5743	0.0884109
sMRI_aparc_CortThickLeftInsula	-0.0277618	0.0148146	-1.87395	10.4032	0.0610275	0.978564	-0.0384753	0.0145927	-2.63662	16.5049	0.00842082
sMRI_aparc_CortThickLeftIsthmusCing	-0.00781981	0.015155	-0.515988	1.4542	0.60604	0.978564	-0.0220339	0.0150247	-1.46651	4.40722	0.142645
sMRI_aparc_CortThickLeftLatOccip	0.00664769	0.0119495	0.556314	6.56161	0.578034	0.978564	-0.00643677	0.0118	-0.545491	9.84023	0.58544
sMRI_aparc_CortThickLeftLatOrbFront	-0.0125917	0.0146502	-0.85949	4.3334	0.390205	0.978564	-0.0240276	0.0145616	-1.65007	9.99787	0.0992691
sMRI_aparc_CortThickLeftLingual	-0.00551513	0.0139755	-0.394627	9.37003	0.693147	0.978564	-0.025146	0.0138546	-1.815	19.4355	0.0697922
sMRI_aparc_CortThickLeftMedOrbFront	-0.0257032	0.0145221	-1.76994	2.89479	0.0770021	0.978564	-0.00185773	0.0144192	-0.128837	0.0175178	0.897527
sMRI_aparc_CortThickLeftMidTemporal	-0.00340242	0.0133793	-0.254304	5.00083	0.799265	0.978564	-0.0379886	0.013373	-2.8407	18.1684	0.00452209
sMRI_aparc_CortThickLeftParacentral	-0.00502764	0.0141475	-0.355374	8.10766	0.722357	0.978564	-0.0405693	0.0140366	-2.89024	18.2932	0.00387159
sMRI_aparc_CortThickLeftParahippo	-0.00758947	0.0148064	-0.51258	8.78289	0.608296	0.978564	-0.00968712	0.014718	-0.658183	6.73797	0.510452
sMRI_aparc_CortThickLeftPericalcarin	0.0273106	0.0142594	1.91528	0.0567964	0.0555256	0.978564	-0.0251105	0.0141081	-1.77987	10.6536	0.0751795
sMRI_aparc_CortThickLeftPostcentral	-0.00210057	0.0134684	-0.155963	10.5121	0.876064	0.978564	-0.0218818	0.0133694	-1.63671	15.0297	0.10176
sMRI_aparc_CortThickLeftPostCingulate	-0.00599879	0.0147252	-0.407384	0.346998	0.683773	0.978564	0.00838477	0.0146369	0.572852	0.088517	0.566759
sMRI_aparc_CortThickLeftPrecentral	-0.00850439	0.0133657	-0.636286	6.08431	0.524607	0.978564	-0.0307102	0.0131984	-2.32682	12.6761	0.0200202
sMRI_aparc_CortThickLeftPrecuneus	-0.00411225	0.014222	-0.289147	5.29089	0.772636	0.978564	-0.0167028	0.0140981	-1.18475	6.68724	0.236221
sMRI_aparc_CortThickLeftRostralAntCing	0.0124307	0.0145289	0.855588	0.565912	0.392408	0.978564	-0.00930425	0.0143902	-0.646571	0.10686	0.518097
sMRI_aparc_CortThickLeftRostralMiddleFrontal	-0.00841059	0.0131632	-0.63895	2.62175	0.523044	0.978564	-0.0249464	0.0133297	-1.87148	6.27322	0.0613722
sMRI_aparc_CortThickLeftSTS	0.00340017	0.0148145	0.229516	2.72319	0.818528	0.978564	-0.0097813	0.0146141	-0.669305	4.45103	0.503335
sMRI_aparc_CortThickLeftSuperiorFrontal	-0.0136102	0.0137007	-0.993397	2.5287	0.320586	0.978564	-0.038205	0.0137275	-2.78309	7.29104	0.00546394
sMRI_aparc_CortThickLeftSuperiorParietal	-0.0145365	0.0133659	-1.08758	10.9794	0.276874	0.978564	-0.0186271	0.0132421	-1.40666	7.45982	0.159586
sMRI_aparc_CortThickLeftSuperiorTemporal	0.00880016	0.013605	0.646832	0.678766	0.517762	0.978564	-0.037804	0.0135323	-2.79362	14.1519	0.00524226
sMRI_aparc_CortThickLeftSupramarginal	0.00363351	0.0123798	0.293504	3.17964	0.76914	0.978564	-0.00899993	0.0122109	-0.73704	3.51177	0.461204
sMRI_aparc_CortThickLeftTemporalPole	-0.00608912	0.015311	-0.397696	2.59071	0.691135	0.978564	-0.0184447	0.0152048	-1.21309	4.41634	0.225511
sMRI_aparc_CortThickRightCaudalACC	-0.00214316	0.015197	-0.141025	0.000119386	0.887895	0.978564	-0.0111344	0.0150929	-0.737719	0.392659	0.460839
sMRI_aparc_CortThickRightCaudalMiddleFrontal	-0.00973723	0.0144003	-0.676183	2.11938	0.499209	0.978564	-0.0347374	0.0144424	-2.40524	6.97164	0.0162048
sMRI_aparc_CortThickRightCuneus	0.00596986	0.0141369	0.42229	3.73841	0.672834	0.978564	-0.00618404	0.0141105	-0.438259	6.95437	0.661287
sMRI_aparc_CortThickRightEntorhinal	-0.019809	0.0152168	-1.30178	4.27981	0.193081	0.978564	-0.00514094	0.0150026	-0.34267	0.295553	0.731867
sMRI_aparc_CortThickRightFrontalPole	0.00980646	0.0150389	0.652073	0.000499981	0.514453	0.978564	-0.0261994	0.0149253	-1.75537	3.20054	0.0794843
sMRI_aparc_CortThickRightFusiform	-0.00884514	0.0143876	-0.614776	7.51991	0.538753	0.978564	-0.0344266	0.0142814	-2.41058	17.9655	0.0159632
sMRI_aparc_CortThickRightIFGpardtri	-0.00439564	0.0138842	-0.316593	1.49191	0.751848	0.978564	-0.0225742	0.0135985	-1.66005	2.87063	0.0970631
sMRI_aparc_CortThickRightIFGparsOrb	-0.00299887	0.0150048	-0.199861	0.653904	0.841787	0.978564	-0.00591406	0.0148265	-0.398883	0.745844	0.6902
sMRI_aparc_CortThickRightInfParietal	0.00278226	0.0127035	0.219016	3.37881	0.826684	0.978564	-0.0157564	0.0126773	-1.24289	5.42349	0.213954
sMRI_aparc_CortThickRightInfTemporal	0.015233	0.0139651	1.09079	0.752616	0.275793	0.978564	-0.0224382	0.0140419	-1.59794	8.8054	0.110336
sMRI_aparc_CortThickRightInsula	-0.0149319	0.0148448	-1.00587	3.91208	0.314581	0.978564	-0.0361372	0.0146002	-2.47512	15.0521	0.0133782
sMRI_aparc_CortThickRightIsthmusCing	-0.00546641	0.0152794	-0.357763	1.51672	0.720526	0.978564	-0.00634073	0.0151235	-0.419264	1.40734	0.675142
sMRI_aparc_CortThickRightLatOccip	0.0132951	0.0120758	1.10097	6.10621	0.270979	0.978564	-0.0146435	0.0118923	-1.23135	15.4729	0.218438
sMRI_aparc_CortThickRightLingual	0.00617406	0.0140715	0.438762	4.5969	0.660888	0.978564	-0.0263856	0.0139514	-1.89126	17.6973	0.0586829
sMRI_aparc_CortThickRightMedOrbFront	-0.00641416	0.0144266	-0.444607	0.487861	0.656862	0.978564	-0.0214668	0.0143823	-1.49259	2.45246	0.135644
sMRI_aparc_CortThickRightMidTemporal	0.00277801	0.0124992	0.222255	4.13482	0.824175	0.978564	-0.0197134	0.0124744	-1.5803	10.5805	0.114098
sMRI_aparc_CortThickRightParacentral	-0.00839736	0.0148144	-0.566836	8.25556	0.570905	0.978564	-0.0146144	0.0147808	-0.988742	6.84493	0.322973
sMRI_aparc_CortThickRightParahippo	-0.0107528	0.0148231	-0.725407	11.272	0.468342	0.978564	0.00341487	0.0146938	0.232401	3.49779	0.816244
sMRI_aparc_CortThickRightPericalcarin	0.0220714	0.0142225	1.55187	0.0881815	0.12088	0.978564	-0.0208163	0.0142244	-1.46343	8.44011	0.143423
sMRI_aparc_CortThickRightPostcentral	0.0051216	0.0136341	0.375647	4.71383	0.70719	0.978564	-0.00247803	0.0135367	-0.18306	3.11798	0.854751
sMRI_aparc_CortThickRightPostCingulate	-0.00608202	0.0153522	-0.396167	0.0523332	0.69201	0.978564	-0.0145465	0.0150604	-0.965878	1.08021	0.33419
sMRI_aparc_CortThickRightPrecentral	-0.00462679	0.0140446	-0.329436	3.96436	0.741939	0.978564	-0.0330329	0.0138708	-2.38147	12.3851	0.0172881
sMRI_aparc_CortThickRightPrecuneus	0.0129598	0.0147263	0.880044	1.68799	0.379123	0.978564	-0.035885	0.0147034	-2.44059	15.3211	0.014697
sMRI_aparc_CortThickRightRostralAntCing	0.0186808	0.0144742	1.29063	1.41992	0.197069	0.978564	-0.00811368	0.0144538	-0.561352	0.0219541	0.574572
sMRI_aparc_CortThickRightRostralMiddleFrontal	-0.00921822	0.0134613	-0.684795	2.57139	0.493825	0.978564	-0.044736	0.0134805	-3.31857	15.2697	0.000918598
sMRI_aparc_CortThickRightSTS	-0.00457052	0.0146333	-0.312336	4.75896	0.754867	0.978564	-0.0114587	0.0145336	-0.788425	3.8174	0.430468
sMRI_aparc_CortThickRightSuperiorFrontal	-0.0162586	0.0142779	-1.13872	3.33949	0.255165	0.978564	-0.0341151	0.0143435	-2.37843	6.15239	0.0174926
sMRI_aparc_CortThickRightSuperiorParietal	-0.0092552	0.0137991	-0.670709	7.44619	0.502562	0.978564	-0.0141175	0.0136934	-1.03097	5.43328	0.302601
sMRI_aparc_CortThickRightSuperiorTemporal	0.017017	0.0138646	1.22738	0.582375	0.219737	0.978564	-0.0359336	0.0136751	-2.62767	16.6457	0.0086493
sMRI_aparc_CortThickRightSupramarginal	0.0128008	0.0115329	1.10994	0.539723	0.267127	0.978564	-0.00964577	0.011528	-0.836727	4.33321	0.403037
sMRI_aparc_CortThickRightTemporalPole	0.00733696	0.0149456	0.490912	0.348717	0.623565	0.978564	-0.023259	0.0147488	-1.57701	7.56165	0.114908
sMRI_aparc_CortThickRightTransvTemporal	-0.0316965	0.0147594	-2.14755	19.7861	0.031842	0.978564	-0.0303209	0.0145474	-2.08428	13.2722	0.0372374
sMRI_aparc_CortThickLeftIFGparsOp	-0.00170228	0.0146248	-0.116396	0.151695	0.907395	0.979411	-0.0320219	0.0144278	-2.21946	4.69661	0.0265509
sMRI_aparc_CortThickLeftFrontalPole	0.000309572	0.0150335	0.0205921	0.0581302	0.983574	0.984	0.0029781	0.0148797	0.200145	0.0307036	0.841419
sMRI_aparc_CortThickLeftIFGparsOrb	-0.00122162	0.0150617	-0.0811081	0.550243	0.9354	0.984	0.00213087	0.015001	0.142049	0.0034058	0.887102
sMRI_aparc_CortThickLeftTransvTemporal	-0.000331382	0.0149742	-0.0221302	4.42067	0.982601	0.984	-0.0197653	0.0149128	-1.32539	7.21229	0.185095
sMRI_aparc_CortThickRightIFGparsOp	-0.000749628	0.014539	-0.0515597	0.0182507	0.958906	0.984	-0.00155528	0.0142726	-0.108969	7.14868e-05	0.913276
sMRI_aparc_CortThickRightLatOrbFront	0.000292958	0.0146065	0.0200567	2.66481	0.984	0.984	-0.047399	0.0144333	-3.284	20.686	0.00103224

### Sheet: ST22
Independent Variable: Sleep Breathing Disorders (SBD)
Dependent Variable	discovery_stdbeta	discovery_stderr	discovery_tvalue	discovery_fvalue	discovery_P	discovery_fdr	replication_stdbeta	replication_stderr	replication_tvalue	replication_fvalue	replication_P
sMRI_aparc_CortSurfAreaLeftCaudalMiddleFrontal	-0.0104676	0.0140681	-0.744064	9.80646	0.456897	0.925786	-0.0192752	0.0139853	-1.37825	15.5331	0.168194
sMRI_aparc_CortSurfAreaLeftEntorhinal	0.0117163	0.0143877	0.814328	1.04143	0.415715	0.925786	-0.0224146	0.014329	-1.56428	15.6282	0.117822
sMRI_aparc_CortSurfAreaLeftFrontalPole	-0.010994	0.0146829	-0.74876	6.53969	0.454397	0.925786	-0.0150325	0.0146012	-1.02954	10.1554	0.303407
sMRI_aparc_CortSurfAreaLeftIFGparsOp	-0.0152644	0.0145699	-1.04767	10.4463	0.295124	0.925786	-0.0169575	0.0143391	-1.1826	13.0207	0.237091
sMRI_aparc_CortSurfAreaLeftIFGparsOrb	-0.0162009	0.013923	-1.1636	14.3956	0.244657	0.925786	-0.0150744	0.0137968	-1.0926	20.8469	0.275271
sMRI_aparc_CortSurfAreaLeftIsthmusCing	-0.0138098	0.0142729	-0.967552	4.23696	0.334199	0.925786	-0.00911568	0.0142364	-0.640307	6.20831	0.522173
sMRI_aparc_CortSurfAreaLeftLatOccip	-0.0151453	0.0131474	-1.15196	8.822	0.249405	0.925786	-0.0258642	0.0130954	-1.97506	24.8144	0.0486635
sMRI_aparc_CortSurfAreaLeftLatOrbFront	-0.011568	0.0137447	-0.841631	12.2067	0.400079	0.925786	-0.00872696	0.0138364	-0.630724	13.5097	0.528474
sMRI_aparc_CortSurfAreaLeftMedOrbFront	-0.0120293	0.0141124	-0.852392	4.05692	0.39424	0.925786	-0.020187	0.0139351	-1.44864	13.4099	0.148493
sMRI_aparc_CortSurfAreaLeftPostcentral	-0.0183023	0.0133553	-1.37041	10.522	0.170622	0.925786	-0.0184179	0.0134109	-1.37335	15.5498	0.169903
sMRI_aparc_CortSurfAreaLeftPostCingulate	0.0120404	0.0144779	0.83164	0.226331	0.405708	0.925786	-0.0221164	0.0143896	-1.53697	11.9735	0.124604
sMRI_aparc_CortSurfAreaLeftPrecentral	-0.0264111	0.0133135	-1.98379	14.9922	0.0473878	0.925786	-0.0224916	0.0131964	-1.70437	22.9771	0.0895509
sMRI_aparc_CortSurfAreaLeftPrecuneus	-0.0110268	0.0139193	-0.792194	12.1043	0.42827	0.925786	-0.0349879	0.013697	-2.55442	33.9948	0.0107885
sMRI_aparc_CortSurfAreaLeftSupramarginal	-0.0256579	0.0133731	-1.91862	14.6101	0.0551363	0.925786	-0.0213209	0.0133133	-1.60148	21.1767	0.10974
sMRI_aparc_CortSurfAreaLeftTransvTemporal	0.0196446	0.0148068	1.32673	0.333729	0.184723	0.925786	-0.0104369	0.0148175	-0.704361	4.34403	0.482204
sMRI_aparc_CortSurfAreaRightEntorhinal	-0.0111126	0.0146131	-0.760454	5.7543	0.447026	0.925786	-0.00659514	0.0143472	-0.459681	8.02783	0.64588
sMRI_aparc_CortSurfAreaRightIFGpardtri	-0.0136262	0.0144874	-0.940555	2.03132	0.347148	0.925786	-0.0263479	0.0143775	-1.83258	9.72218	0.067191
sMRI_aparc_CortSurfAreaRightIFGparsOrb	-0.0216087	0.0137913	-1.56684	14.0143	0.117218	0.925786	-0.00159505	0.0138068	-0.115526	8.65528	0.908046
sMRI_aparc_CortSurfAreaRightIsthmusCing	-0.0124591	0.0146044	-0.853105	1.98676	0.394069	0.925786	-0.0124157	0.0145767	-0.851753	4.16753	0.394573
sMRI_aparc_CortSurfAreaRightLatOccip	-0.0289278	0.0133022	-2.17466	22.6367	0.0297247	0.925786	-0.0149246	0.0133149	-1.12089	18.3983	0.26268
sMRI_aparc_CortSurfAreaRightLatOrbFront	-0.020111	0.0135876	-1.4801	11.8977	0.138928	0.925786	-0.00411343	0.013699	-0.300273	7.84396	0.763991
sMRI_aparc_CortSurfAreaRightLingual	0.0191316	0.0143992	1.32866	0.300005	0.184113	0.925786	0.00167512	0.0145029	0.115502	3.81427	0.908076
sMRI_aparc_CortSurfAreaRightMidTemporal	-0.0152268	0.0132363	-1.15038	13.1965	0.250094	0.925786	-0.0061167	0.0131777	-0.46417	15.168	0.642571
sMRI_aparc_CortSurfAreaRightParacentral	0.0165598	0.014753	1.12247	0.00512853	0.262111	0.925786	-0.0142669	0.0146649	-0.972865	7.02591	0.33102
sMRI_aparc_CortSurfAreaRightParahippo	-0.0102156	0.0143188	-0.713439	3.2162	0.476507	0.925786	-0.00747543	0.0143731	-0.5201	5.53714	0.603082
sMRI_aparc_CortSurfAreaRightPostCingulate	0.0133608	0.0144635	0.923759	0.422487	0.355851	0.925786	-0.0144238	0.0144911	-0.995353	8.03631	0.319919
sMRI_aparc_CortSurfAreaRightPrecentral	-0.0150378	0.013436	-1.11922	11.0196	0.263163	0.925786	0.000109575	0.0134123	0.00816977	6.47824	0.993487
sMRI_aparc_CortSurfAreaRightPrecuneus	-0.0319063	0.0137494	-2.32055	26.03	0.0203496	0.925786	-0.0244122	0.0136311	-1.79092	26.2318	0.073931
sMRI_aparc_CortSurfAreaRightRostralAntCing	-0.0187627	0.0146047	-1.2847	6.34128	0.199047	0.925786	-0.0197747	0.0144485	-1.36863	13.8173	0.172189
sMRI_aparc_CortSurfAreaRightRostralMiddleFrontal	-0.0156872	0.0131713	-1.19102	6.27294	0.233715	0.925786	-0.0163108	0.0132535	-1.23068	13.2118	0.219104
sMRI_aparc_CortSurfAreaRightSuperiorFrontal	-0.0188853	0.0133744	-1.41205	13.2067	0.158026	0.925786	-0.0138176	0.013365	-1.03387	16.9306	0.302255
sMRI_aparc_CortSurfAreaRightSuperiorParietal	-0.0123188	0.0136412	-0.903055	11.195	0.366583	0.925786	-0.0341802	0.0134282	-2.5454	30.986	0.0110241
sMRI_aparc_CortSurfAreaRightSupramarginal	-0.0164645	0.0137262	-1.1995	6.01769	0.230429	0.925786	-0.0140477	0.0135701	-1.0352	10.9108	0.300985
sMRI_aparc_CortSurfAreaRightTemporalPole	-0.010783	0.0148426	-0.726493	0.859448	0.467789	0.925786	0.0113999	0.0148292	0.76875	0.0173057	0.442657
sMRI_aparc_CortSurfAreaRightTransvTemporal	0.0137042	0.0146432	0.935876	0.0127773	0.349736	0.925786	-0.00187853	0.0146611	-0.128131	3.20954	0.898261
sMRI_aparc_CortSurfAreaLeftInfParietal	-0.00851019	0.0138675	-0.613679	2.04191	0.539506	0.964802	0.0215032	0.013732	1.56592	0.369612	0.117619
sMRI_aparc_CortSurfAreaLeftPericalcarin	-0.00944428	0.0148493	-0.636007	3.0446	0.524814	0.964802	-0.0125201	0.014882	-0.841296	5.00711	0.400609
sMRI_aparc_CortSurfAreaLeftRostralMiddleFrontal	-0.00789593	0.0133162	-0.592955	4.19211	0.553342	0.964802	-0.00752536	0.0133793	-0.562464	9.63715	0.574343
sMRI_aparc_CortSurfAreaLeftTemporalPole	0.00894907	0.0144065	0.62118	0.0729404	0.535063	0.964802	-0.0227796	0.014334	-1.58921	11.0937	0.112115
sMRI_aparc_CortSurfAreaLeftCaudalACC	-0.00459361	0.0149304	-0.307669	3.16248	0.758436	0.972078	-0.0218903	0.0149352	-1.46568	9.80024	0.143238
sMRI_aparc_CortSurfAreaLeftInfTemporal	0.00577644	0.0135006	0.427867	5.5877	0.668803	0.972078	0.0113279	0.0134852	0.840026	6.06768	0.401051
sMRI_aparc_CortSurfAreaLeftInsula	0.00731127	0.0137893	0.530211	0.430825	0.596004	0.972078	-0.0227358	0.013864	-1.63991	13.1039	0.101561
sMRI_aparc_CortSurfAreaLeftLingual	-0.00469522	0.0144359	-0.325245	4.04244	0.745668	0.972078	-0.0107269	0.0145091	-0.739322	7.57151	0.459995
sMRI_aparc_CortSurfAreaLeftMidTemporal	0.00219872	0.0136357	0.161248	3.91447	0.872011	0.972078	0.0127875	0.0136667	0.935667	3.28692	0.349659
sMRI_aparc_CortSurfAreaLeftParacentral	-0.00699191	0.0148117	-0.472054	2.53809	0.636905	0.972078	-0.0113525	0.014696	-0.77249	5.44129	0.439924
sMRI_aparc_CortSurfAreaLeftParahippo	0.0070267	0.0148709	0.472513	0.093	0.636675	0.972078	0.00952841	0.0147813	0.644626	0.490783	0.519193
sMRI_aparc_CortSurfAreaLeftSTS	-0.00691256	0.0146953	-0.470392	0.879974	0.638262	0.972078	0.0075925	0.0145849	0.520575	0.520782	0.602741
sMRI_aparc_CortSurfAreaLeftSuperiorParietal	-0.00332193	0.0137272	-0.241997	7.03722	0.808823	0.972078	-0.0273773	0.0135309	-2.02332	24.1842	0.0432708
sMRI_aparc_CortSurfAreaRightCaudalACC	0.00326315	0.0149519	0.218243	1.29525	0.827294	0.972078	-0.0271867	0.0148414	-1.83181	13.6065	0.0675815
sMRI_aparc_CortSurfAreaRightCaudalMiddleFrontal	-0.00235391	0.0141307	-0.166582	6.33624	0.867737	0.972078	-0.0118741	0.0140056	-0.847813	10.4891	0.396654
sMRI_aparc_CortSurfAreaRightCuneus	0.00259088	0.0144005	0.179917	1.06387	0.857365	0.972078	-0.0285233	0.0143713	-1.98475	13.7734	0.0473387
sMRI_aparc_CortSurfAreaRightFrontalPole	0.00348879	0.0144886	0.240795	3.29606	0.809744	0.972078	-0.006433	0.0142671	-0.450898	10.2469	0.652095
sMRI_aparc_CortSurfAreaRightFusiform	-0.00707635	0.013723	-0.515656	5.93714	0.60614	0.972078	0.0118896	0.0136166	0.873169	3.79485	0.383211
sMRI_aparc_CortSurfAreaRightIFGparsOp	-0.00278119	0.0144262	-0.192787	5.63876	0.847192	0.972078	-0.0155525	0.0141877	-1.0962	13.5859	0.273136
sMRI_aparc_CortSurfAreaRightInfTemporal	-0.00307921	0.013635	-0.225831	7.88215	0.821399	0.972078	-0.00755256	0.0135191	-0.558659	14.4401	0.576586
sMRI_aparc_CortSurfAreaRightInsula	0.00564379	0.0138301	0.408082	0.298943	0.683229	0.972078	-0.0128934	0.013767	-0.936545	7.59492	0.349384
sMRI_aparc_CortSurfAreaRightMedOrbFront	-0.00511578	0.0139578	-0.366516	6.19935	0.714199	0.972078	-0.00393756	0.0138907	-0.283468	9.89634	0.776917
sMRI_aparc_CortSurfAreaRightPericalcarin	0.00520102	0.0148923	0.349242	0.665628	0.726923	0.972078	-0.00326699	0.0149054	-0.219182	2.06799	0.82654
sMRI_aparc_CortSurfAreaRightPostcentral	-0.00363673	0.0135956	-0.267493	3.7831	0.789101	0.972078	-0.0135633	0.01348	-1.00618	11.6963	0.315007
sMRI_aparc_CortSurfAreaRightSTS	0.00381012	0.0142877	0.266672	0.236396	0.789744	0.972078	0.00104301	0.0142423	0.0732335	2.82237	0.941633
sMRI_aparc_CortSurfAreaRightSuperiorTemporal	0.00600259	0.0135767	0.442124	1.90756	0.658443	0.972078	-0.0249401	0.0136282	-1.83004	18.908	0.0676253
sMRI_aparc_CortSurfAreaLeftCuneus	0.00128109	0.0144718	0.0885228	2.47483	0.929373	0.984857	-0.017659	0.0143932	-1.2269	11.1527	0.220289
sMRI_aparc_CortSurfAreaLeftFusiform	-0.000267081	0.0138276	-0.0193151	5.04703	0.984593	0.984857	-0.019327	0.0138458	-1.39588	18.2104	0.16295
sMRI_aparc_CortSurfAreaLeftIFGpardtri	0.000588023	0.0145945	0.0402908	0.713115	0.967868	0.984857	-0.0231983	0.0143959	-1.61145	9.97398	0.107245
sMRI_aparc_CortSurfAreaLeftRostralAntCing	-0.00127416	0.0143545	-0.0887638	5.11085	0.929303	0.984857	-0.0220047	0.0143145	-1.53723	16.5523	0.124625
sMRI_aparc_CortSurfAreaLeftSuperiorFrontal	-0.000945599	0.0133102	-0.0710432	5.07745	0.943368	0.984857	-0.00578677	0.0132129	-0.437963	12.0442	0.662055
sMRI_aparc_CortSurfAreaLeftSuperiorTemporal	-0.0011556	0.013465	-0.0858228	1.8261	0.931619	0.984857	-0.00609403	0.0134228	-0.454004	8.92007	0.651089
sMRI_aparc_CortSurfAreaRightInfParietal	0.000255165	0.0134442	0.0189795	1.03952	0.984857	0.984857	-0.00504007	0.0132528	-0.380301	8.9353	0.703815

### Sheet: ST23
Independent Variable: Sleep Breathing Disorders (SBD)
Dependent Variable	discovery_stdbeta	discovery_stderr	discovery_tvalue	discovery_fvalue	discovery_P	discovery_fdr	replication_stdbeta	replication_stderr	replication_tvalue	replication_fvalue	replication_P
sMRI_Vol3rdVent	-0.0235071	0.0150827	-1.55855	1.48508	0.11923	0.851694	-0.00547307	0.0150163	-0.364475	0.67464	0.7156
sMRI_Vol4thVent	-0.0209631	0.0149693	-1.4004	1.44664	0.161458	0.851694	-0.00845062	0.0149066	-0.566905	2.59412	0.571031
sMRI_VolBrainStem	0.00295799	0.0136525	0.216663	0.762393	0.828501	0.914921	-0.0127403	0.0136559	-0.93295	11.2868	0.351081
sMRI_VolCCAnterior	-0.0123099	0.0148999	-0.826177	4.63499	0.408815	0.851694	-0.0164009	0.0149196	-1.09929	5.94445	0.271774
sMRI_VolCCCentral	-0.0199967	0.0149556	-1.33707	3.8192	0.181411	0.851694	0.00481208	0.014914	0.322655	0.197333	0.746991
sMRI_VolCCMidAnterior	-0.0174648	0.0149933	-1.16484	4.06383	0.244212	0.851694	0.0110037	0.0149019	0.738409	0.124813	0.460276
sMRI_VolCCMidPosterior	0.00157741	0.0147612	0.106861	3.02614	0.914921	0.914921	-0.00926947	0.0148392	-0.62466	5.14158	0.532204
sMRI_VolCCPosterior	-0.00593251	0.0149987	-0.395534	2.34892	0.692544	0.914921	-0.0112351	0.0150062	-0.748695	4.39759	0.454428
sMRI_VolCSF	-0.00980177	0.0151615	-0.64649	0.105647	0.518261	0.851694	-0.0051384	0.0149352	-0.344047	0.0246717	0.730847
sMRI_VolLeftAccumbens	0.0037333	0.0137672	0.271173	1.02562	0.786272	0.914921	-0.00642633	0.0136993	-0.469097	4.51792	0.639076
sMRI_VolLeftAmygdala	0.0103145	0.0127856	0.806729	0.923819	0.419859	0.851694	-0.0188484	0.0128131	-1.47103	17.7645	0.141358
sMRI_VolLeftCaudate	0.0045327	0.0145706	0.311085	4.65684	0.755749	0.914921	-0.0111565	0.0145938	-0.764468	10.1639	0.44483
sMRI_VolLeftCerebellumCortex	0.00388461	0.0129858	0.299143	6.27902	0.764897	0.914921	-0.0168809	0.012986	-1.29993	24.23	0.193683
sMRI_VolLeftCerebellumWM	0.0126617	0.0140381	0.901948	0.000531989	0.367171	0.851694	0.00145884	0.0139128	0.104856	2.95285	0.916542
sMRI_VolLeftCerebralWM	-0.0138377	0.0129831	-1.06583	10.7276	0.28704	0.851694	-0.0221779	0.0130013	-1.70582	26.1466	0.0885002
sMRI_VolLeftHippo	0.0021666	0.0138611	0.156308	5.55104	0.875816	0.914921	-0.0127727	0.0137048	-0.931985	14.8044	0.351391
sMRI_VolLeftInfLatVent	-0.014688	0.0149934	-0.979633	0.500126	0.327455	0.851694	0.00519906	0.014976	0.347159	0.00193143	0.728506
sMRI_VolLeftLatVent	-0.0176177	0.0152221	-1.15737	0.906968	0.247826	0.851694	-0.0164265	0.0150714	-1.08992	3.73492	0.276065
sMRI_VolLeftPallidum	0.00156204	0.0144612	0.108017	0.451187	0.914013	0.914921	-0.00529745	0.0142633	-0.371404	3.28408	0.7104
sMRI_VolLeftPutamen	0.0101172	0.0140141	0.721928	0.582596	0.470383	0.851694	-0.0134601	0.01379	-0.976077	10.1133	0.329054
sMRI_VolLeftThalamus	-0.00348979	0.0131607	-0.265169	3.7922	0.79092	0.914921	-0.0221175	0.0133308	-1.65913	18.1379	0.0972977
sMRI_VolLeftVentralDienceph	0.0108162	0.0137166	0.788548	0.601801	0.430486	0.851694	-0.0111493	0.0135916	-0.820312	12.43	0.412163
sMRI_VolRightAccumbens	-0.00202858	0.0140522	-0.14436	1.81241	0.885232	0.914921	-0.035116	0.0140648	-2.49673	17.772	0.0125697
sMRI_VolRightAmygdala	0.00979153	0.0131549	0.744324	0.486625	0.45675	0.851694	-0.0250582	0.0130232	-1.92412	19.6377	0.0544332
sMRI_VolRightCaudate	0.0036568	0.0146251	0.250035	4.59338	0.802999	0.914921	-0.0141336	0.0146347	-0.965762	10.8299	0.334309
sMRI_VolRightCerebellumCortex	0.00275488	0.0130072	0.211797	6.243	0.832274	0.914921	-0.0190526	0.0129077	-1.47606	26.1059	0.139987
sMRI_VolRightCerebellumWM	0.0150776	0.0136706	1.10292	0.00537668	0.270131	0.851694	-0.0102014	0.0137103	-0.744073	6.0997	0.456882
sMRI_VolRightCerebralWM	-0.0150166	0.0129935	-1.1557	11.1031	0.248356	0.851694	-0.0218561	0.0130054	-1.68053	25.3415	0.0932804
sMRI_VolRightHippo	0.0146218	0.013691	1.06798	2.17808	0.285614	0.851694	-0.0114966	0.0135722	-0.847071	16.1362	0.39704
sMRI_VolRightInfLatVent	0.0108839	0.0148202	0.7344	0.666184	0.462804	0.851694	0.014906	0.0147568	1.01011	0.274161	0.312678
sMRI_VolRightLatVent	-0.00953837	0.0151605	-0.629161	0.200071	0.529857	0.851694	-0.0277701	0.0150096	-1.85016	7.3628	0.0644021
sMRI_VolRightPallidum	0.00860813	0.0138837	0.620019	0.0169921	0.535351	0.851694	-0.0120435	0.013798	-0.872842	6.89952	0.382836
sMRI_VolRightPutamen	0.0181227	0.0139319	1.30081	0.0969704	0.193425	0.851694	-0.00958737	0.0138356	-0.692948	9.43131	0.488414
sMRI_VolRightThalamus	-0.00428968	0.0135638	-0.316259	4.00581	0.75185	0.914921	-0.0152884	0.0136506	-1.11998	13.9479	0.262784
sMRI_VolRightVentralDienceph	0.0115154	0.0139189	0.827323	0.933588	0.408107	0.851694	-0.0194189	0.0138417	-1.40293	17.8679	0.160824

### Sheet: ST24
Independent Variable: Sleep Hyperhidrosis (SHY)
Dependent Variable	discovery_stdbeta	discovery_stderr	discovery_tvalue	discovery_fvalue	discovery_P	discovery_fdr	replication_stdbeta	replication_stderr	replication_tvalue	replication_fvalue	replication_P
sMRI_aparc_CortThickLeftCaudalACC	0.00354024	0.0143237	0.247159	0.178469	0.80485	0.983309	-0.0133181	0.0141336	-0.942305	1.18681	0.346124
sMRI_aparc_CortThickLeftCaudalMiddleFrontal	0.00713821	0.0143474	0.497527	0.509684	0.618847	0.983309	0.00104909	0.0144293	0.0727054	0.0415202	0.942046
sMRI_aparc_CortThickLeftCuneus	0.00685338	0.0141351	0.484847	0.341558	0.628155	0.983309	-0.0400929	0.0141395	-2.83551	5.37768	0.0045967
sMRI_aparc_CortThickLeftEntorhinal	-0.0122762	0.014933	-0.822082	2.6546	0.411109	0.983309	-0.00425152	0.0147875	-0.287509	0.181209	0.773781
sMRI_aparc_CortThickLeftFrontalPole	-0.000894446	0.0148536	-0.0602174	0.0198365	0.951994	0.991033	-0.0213347	0.0147341	-1.44798	1.5639	0.147695
sMRI_aparc_CortThickLeftFusiform	-0.00163907	0.0146625	-0.111787	1.02194	0.911007	0.983309	-0.0203464	0.0146005	-1.39354	2.69407	0.163557
sMRI_aparc_CortThickLeftIFGpardtri	0.00377196	0.0146173	0.258047	0.283841	0.796457	0.983309	-0.0184604	0.0144839	-1.27455	1.54785	0.20258
sMRI_aparc_CortThickLeftIFGparsOp	0.0148096	0.0144494	1.02493	0.35431	0.305674	0.983309	-0.0105047	0.0142978	-0.734712	0.631868	0.46258
sMRI_aparc_CortThickLeftIFGparsOrb	0.0136869	0.0148888	0.919274	2.12552e-05	0.358296	0.983309	0.0142572	0.0148473	0.960259	0.543504	0.33695
sMRI_aparc_CortThickLeftInfParietal	-0.0049061	0.0125973	-0.389458	1.82038	0.696944	0.983309	-0.00860189	0.012481	-0.689196	0.585077	0.490718
sMRI_aparc_CortThickLeftInfTemporal	-0.00194024	0.0141258	-0.137354	0.919094	0.890762	0.983309	-0.0233545	0.0141343	-1.65233	3.13106	0.0985557
sMRI_aparc_CortThickLeftInsula	0.00208845	0.0146527	0.14253	0.104999	0.886703	0.983309	-0.0103093	0.014453	-0.7133	0.179635	0.475781
sMRI_aparc_CortThickLeftIsthmusCing	0.019617	0.0149696	1.31046	1.38684	0.190202	0.983309	-0.0300786	0.0148681	-2.02303	3.3815	0.0431607
sMRI_aparc_CortThickLeftLatOccip	-0.00314314	0.0118166	-0.265993	0.61556	0.790314	0.983309	0.00242132	0.0116773	0.207352	0.114589	0.835736
sMRI_aparc_CortThickLeftLatOrbFront	-0.00395659	0.0144915	-0.273029	0.129685	0.784874	0.983309	-0.019221	0.014415	-1.3334	1.45137	0.182572
sMRI_aparc_CortThickLeftLingual	0.00273538	0.0138237	0.197876	0.129236	0.843205	0.983309	-0.0157828	0.013715	-1.15077	0.566541	0.25
sMRI_aparc_CortThickLeftMedOrbFront	-0.0114802	0.0143667	-0.799082	0.210836	0.424261	0.983309	-0.00297016	0.0142691	-0.208153	0.111705	0.835116
sMRI_aparc_CortThickLeftMidTemporal	-0.000148726	0.0132311	-0.0112406	0.957994	0.991033	0.991033	-0.0356838	0.0132344	-2.69629	8.68763	0.00703617
sMRI_aparc_CortThickLeftParacentral	0.0077408	0.0139871	0.553425	0.881171	0.580057	0.983309	0.00947976	0.0139029	0.681852	0.0225711	0.495553
sMRI_aparc_CortThickLeftParahippo	-0.00982374	0.0146519	-0.670475	5.55645	0.502586	0.983309	-0.00984141	0.0145669	-0.675601	2.96764	0.499318
sMRI_aparc_CortThickLeftPericalcarin	0.0163216	0.0140963	1.15786	0.743965	0.247246	0.983309	-0.0307747	0.013959	-2.20464	4.04497	0.0275223
sMRI_aparc_CortThickLeftPostcentral	-0.0140739	0.0133226	-1.05639	5.59896	0.290838	0.983309	0.00148712	0.0132354	0.112359	0.261014	0.910543
sMRI_aparc_CortThickLeftPostCingulate	0.00630944	0.0145471	0.433725	0.118824	0.664558	0.983309	0.0089155	0.0144857	0.615469	0.369821	0.538331
sMRI_aparc_CortThickLeftPrecentral	0.00545324	0.0132237	0.412384	0.967075	0.680095	0.983309	-0.00156052	0.0130719	-0.11938	0.482593	0.904978
sMRI_aparc_CortThickLeftPrecuneus	0.00799053	0.0140593	0.568347	0.00361072	0.569866	0.983309	0.0044243	0.0139514	0.317122	0.255938	0.751162
sMRI_aparc_CortThickLeftRostralAntCing	0.0127814	0.014357	0.890251	0.0261226	0.373435	0.983309	-0.0157916	0.0142435	-1.10869	2.3693	0.267611
sMRI_aparc_CortThickLeftRostralMiddleFrontal	0.0141178	0.0130177	1.08451	0.749961	0.278177	0.983309	-0.00882801	0.0131976	-0.668912	0.185982	0.50359
sMRI_aparc_CortThickLeftSTS	0.0116174	0.0146417	0.79345	0.0180818	0.4277	0.983309	-0.011148	0.0144726	-0.770284	0.908017	0.44146
sMRI_aparc_CortThickLeftSuperiorFrontal	0.00202744	0.013558	0.149538	0.885646	0.88114	0.983309	-0.00348474	0.0135948	-0.256328	0.387561	0.797702
sMRI_aparc_CortThickLeftSuperiorParietal	-0.00909493	0.0132285	-0.687523	2.29851	0.491888	0.983309	-0.00989164	0.0131088	-0.75458	0.511725	0.450523
sMRI_aparc_CortThickLeftSuperiorTemporal	0.0193995	0.0134537	1.44194	0.0397838	0.149377	0.983309	-0.0144933	0.0133997	-1.08161	2.13634	0.279535
sMRI_aparc_CortThickLeftSupramarginal	0.0114603	0.0122451	0.935908	0.200683	0.349362	0.983309	-0.0109875	0.0120837	-0.909283	2.07278	0.363251
sMRI_aparc_CortThickLeftTemporalPole	0.00452414	0.0151367	0.298886	0.19678	0.765034	0.983309	-0.0153584	0.0150514	-1.0204	1.62808	0.307588
sMRI_aparc_CortThickLeftTransvTemporal	0.0167825	0.014806	1.13349	0.239411	0.257309	0.983309	-0.017349	0.0147611	-1.17532	3.7518	0.240128
sMRI_aparc_CortThickRightCaudalACC	-0.0196337	0.0150152	-1.30759	2.87398	0.191308	0.983309	-0.0213852	0.0149397	-1.43143	2.57623	0.152414
sMRI_aparc_CortThickRightCaudalMiddleFrontal	0.000245048	0.0142378	0.0172111	1.4002	0.98627	0.991033	-0.0151597	0.0142999	-1.06013	2.30456	0.289199
sMRI_aparc_CortThickRightCuneus	0.015825	0.0139786	1.13208	1.77936	0.257789	0.983309	-0.0245556	0.0139691	-1.75785	2.03071	0.0788683
sMRI_aparc_CortThickRightEntorhinal	-0.0124329	0.0150469	-0.826275	2.8853	0.408879	0.983309	-0.0308774	0.0148442	-2.0801	7.17106	0.0375711
sMRI_aparc_CortThickRightFrontalPole	-0.00313364	0.0148635	-0.210827	0.347107	0.833056	0.983309	-0.000383009	0.0147759	-0.0259211	0.00671462	0.979321
sMRI_aparc_CortThickRightFusiform	-0.00516588	0.0142276	-0.363088	1.01045	0.716575	0.983309	-0.0265135	0.0141368	-1.8755	4.5055	0.0608413
sMRI_aparc_CortThickRightIFGpardtri	0.0154344	0.0137174	1.12517	0.304391	0.260915	0.983309	-0.0218174	0.0134578	-1.62117	2.71004	0.105192
sMRI_aparc_CortThickRightIFGparsOp	0.035927	0.0143571	2.50239	3.49593	0.0123741	0.841437	-0.0112201	0.0141256	-0.794315	1.03807	0.427052
sMRI_aparc_CortThickRightIFGparsOrb	0.00640876	0.0148316	0.432101	0.380115	0.66578	0.983309	-0.0316065	0.0146689	-2.15466	8.12366	0.0312474
sMRI_aparc_CortThickRightInfParietal	-0.00879598	0.0125558	-0.700554	2.86274	0.483611	0.983309	-0.00118823	0.0125611	-0.0945966	0.177355	0.924639
sMRI_aparc_CortThickRightInfTemporal	-0.00412778	0.0138087	-0.298926	0.918197	0.765041	0.983309	-0.0167458	0.0138988	-1.20483	1.77918	0.228577
sMRI_aparc_CortThickRightInsula	0.00582858	0.0146784	0.397086	0.693448	0.691333	0.983309	-0.0268896	0.0144615	-1.85939	2.10488	0.0630379
sMRI_aparc_CortThickRightIsthmusCing	-0.0330576	0.0150932	-2.19023	5.42355	0.0285744	0.939144	-0.0144422	0.0149675	-0.964904	0.656914	0.334741
sMRI_aparc_CortThickRightLatOccip	0.00465041	0.0119384	0.389532	0.0800705	0.69697	0.983309	0.00557831	0.0117693	0.47397	0.258492	0.635579
sMRI_aparc_CortThickRightLatOrbFront	0.0276666	0.0144288	1.91745	2.39178	0.0552438	0.939144	-0.0174612	0.0143075	-1.22042	1.44748	0.222445
sMRI_aparc_CortThickRightLingual	-0.00115778	0.0139227	-0.0831579	0.00240808	0.933733	0.991033	-0.00852472	0.0138128	-0.61716	0.0475545	0.537325
sMRI_aparc_CortThickRightMedOrbFront	0.00657859	0.0142531	0.461556	0.215348	0.644528	0.983309	-0.0101144	0.0142372	-0.710422	0.552809	0.477548
sMRI_aparc_CortThickRightMidTemporal	0.0198161	0.012363	1.60286	0.344754	0.109115	0.983309	-0.0238491	0.012343	-1.93221	4.78255	0.0535335
sMRI_aparc_CortThickRightParacentral	0.00215898	0.0146584	0.147286	1.2299	0.882965	0.983309	0.00980608	0.0146306	0.670243	0.0576007	0.502755
sMRI_aparc_CortThickRightParahippo	-0.0145486	0.01466	-0.992404	8.57057	0.32127	0.983309	-0.0131952	0.0145465	-0.907108	4.18596	0.36443
sMRI_aparc_CortThickRightPericalcarin	0.0108851	0.0140599	0.774196	0.375625	0.439068	0.983309	-0.0269615	0.0140764	-1.91538	3.11867	0.0555004
sMRI_aparc_CortThickRightPostcentral	0.00169563	0.0134713	0.12587	1.38653	0.899845	0.983309	0.00420053	0.0133943	0.313607	0.0874606	0.753947
sMRI_aparc_CortThickRightPostCingulate	0.00347772	0.0151682	0.229277	0.0139865	0.818886	0.983309	-0.015713	0.0149073	-1.05405	0.870524	0.291936
sMRI_aparc_CortThickRightPrecentral	-0.0022204	0.0138919	-0.159835	2.11532	0.873028	0.983309	-0.00311431	0.0137377	-0.226699	0.587501	0.820694
sMRI_aparc_CortThickRightPrecuneus	-0.00387105	0.014561	-0.26585	1.06448	0.790414	0.983309	-0.0128953	0.0145734	-0.884851	0.739221	0.376436
sMRI_aparc_CortThickRightRostralAntCing	0.0150355	0.0143006	1.05139	0.366515	0.293177	0.983309	0.00522769	0.0143061	0.365418	0.170063	0.71483
sMRI_aparc_CortThickRightRostralMiddleFrontal	0.0101375	0.0133106	0.761611	0.226142	0.446372	0.983309	-0.0188492	0.0133544	-1.41146	1.86721	0.158184
sMRI_aparc_CortThickRightSTS	0.00406039	0.0144662	0.280681	0.146891	0.778995	0.983309	-0.00561703	0.0143887	-0.390377	0.206226	0.696284
sMRI_aparc_CortThickRightSuperiorFrontal	-0.00428025	0.0141204	-0.303125	1.84885	0.761878	0.983309	-0.0206295	0.0142013	-1.45265	3.61476	0.146382
sMRI_aparc_CortThickRightSuperiorParietal	0.000400938	0.0136433	0.0293871	0.655212	0.976557	0.991033	-0.0107492	0.0135604	-0.792689	0.693457	0.42802
sMRI_aparc_CortThickRightSuperiorTemporal	0.0203509	0.0137037	1.48506	0.144749	0.137691	0.983309	-0.0116216	0.0135402	-0.858306	1.19336	0.390768
sMRI_aparc_CortThickRightSupramarginal	0.0179146	0.0113906	1.57275	0.230587	0.115836	0.983309	-0.003819	0.0114099	-0.33471	0.569933	0.737851
sMRI_aparc_CortThickRightTemporalPole	0.00235414	0.014765	0.15944	0.335261	0.873347	0.983309	-0.0236379	0.0145991	-1.61914	4.00535	0.105483
sMRI_aparc_CortThickRightTransvTemporal	0.0280849	0.0145857	1.92551	0.476446	0.0542931	0.939144	-0.0201214	0.0144033	-1.397	3.19324	0.162472

### Sheet: ST25
Independent Variable: Sleep Hyperhidrosis (SHY)
Dependent Variable	discovery_stdbeta	discovery_stderr	discovery_tvalue	discovery_fvalue	discovery_P	discovery_fdr	replication_stdbeta	replication_stderr	replication_tvalue	replication_fvalue	replication_P
sMRI_aparc_CortSurfAreaLeftCaudalACC	0.0072201	0.0147775	0.488589	1.24192	0.625283	0.985399	0.00130428	0.0147906	0.0881831	0.286085	0.929731
sMRI_aparc_CortSurfAreaLeftCaudalMiddleFrontal	0.00753886	0.0139226	0.541484	3.06173	0.58834	0.985399	0.0119593	0.0138418	0.864004	4.0833	0.387709
sMRI_aparc_CortSurfAreaLeftCuneus	0.0186084	0.0143199	1.29947	10.1575	0.195144	0.979014	-0.000175763	0.0142503	-0.0123339	1.64031	0.991286
sMRI_aparc_CortSurfAreaLeftEntorhinal	0.0135147	0.0142397	0.949085	7.04497	0.342984	0.985399	-0.00486821	0.0141956	-0.342938	0.82647	0.731708
sMRI_aparc_CortSurfAreaLeftFrontalPole	-0.0293458	0.0145076	-2.02279	0.620719	0.0432832	0.742115	0.0159208	0.0144563	1.10131	4.17139	0.270885
sMRI_aparc_CortSurfAreaLeftFusiform	0.00646512	0.0136749	0.472771	7.4114	0.636609	0.985399	0.00637285	0.0137045	0.465018	4.32989	0.64197
sMRI_aparc_CortSurfAreaLeftIFGpardtri	0.00718012	0.0144327	0.49749	5.63988	0.619046	0.985399	-0.00162072	0.0142541	-0.113702	1.64684	0.909475
sMRI_aparc_CortSurfAreaLeftIFGparsOp	0.00482161	0.0143979	0.334883	1.69359	0.737795	0.995947	-0.000812411	0.0142083	-0.0571785	0.7353	0.954403
sMRI_aparc_CortSurfAreaLeftIFGparsOrb	0.00442433	0.0137686	0.321335	4.10898	0.7481	0.995947	0.0157703	0.0136604	1.15445	6.00263	0.248497
sMRI_aparc_CortSurfAreaLeftInfParietal	-0.00581666	0.0137247	-0.423809	4.97658	0.671783	0.993071	0.0235828	0.013589	1.73544	11.4642	0.0827472
sMRI_aparc_CortSurfAreaLeftInfTemporal	0.00629452	0.0133588	0.471188	5.55549	0.637611	0.985399	0.0121672	0.0133468	0.911621	5.96005	0.362038
sMRI_aparc_CortSurfAreaLeftInsula	0.00429565	0.0136304	0.315151	8.83101	0.752679	0.995947	0.0239654	0.0137196	1.7468	13.9928	0.0807623
sMRI_aparc_CortSurfAreaLeftIsthmusCing	0.0024862	0.0141259	0.176004	6.47547	0.860277	0.995947	0.00420068	0.0140938	0.298052	4.33238	0.765671
sMRI_aparc_CortSurfAreaLeftLatOccip	0.0119308	0.0130104	0.917024	15.8887	0.359182	0.985399	-0.0091628	0.0129625	-0.706868	1.585	0.479702
sMRI_aparc_CortSurfAreaLeftLatOrbFront	0.0274249	0.0135908	2.0179	13.7495	0.0436538	0.742115	0.0372332	0.0136834	2.72105	17.0652	0.00654098
sMRI_aparc_CortSurfAreaLeftLingual	0.0198637	0.0142736	1.39164	9.98529	0.16427	0.979014	-0.005466	0.0143708	-0.380355	0.587086	0.7037
sMRI_aparc_CortSurfAreaLeftMedOrbFront	-0.000632481	0.0139555	-0.0453213	4.6878	0.963852	0.995947	0.0160337	0.0137926	1.16248	7.88699	0.245117
sMRI_aparc_CortSurfAreaLeftMidTemporal	0.0119227	0.0134813	0.884392	9.3046	0.376601	0.985399	0.013961	0.0135232	1.03238	7.47289	0.301929
sMRI_aparc_CortSurfAreaLeftParacentral	0.0194542	0.0146394	1.32889	7.14631	0.184012	0.979014	0.00784915	0.0145506	0.53944	2.64049	0.5896
sMRI_aparc_CortSurfAreaLeftParahippo	-0.000550099	0.014712	-0.0373912	1.86549	0.970176	0.995947	-0.0150043	0.014627	-1.02579	0.000414228	0.305023
sMRI_aparc_CortSurfAreaLeftPericalcarin	0.0205443	0.0146842	1.39908	7.00605	0.162222	0.979014	-0.000824765	0.0147304	-0.0559905	0.474229	0.955367
sMRI_aparc_CortSurfAreaLeftPostcentral	0.000301093	0.0132103	0.0227923	7.02509	0.981823	0.995947	0.00920307	0.013276	0.693211	6.45182	0.488241
sMRI_aparc_CortSurfAreaLeftPostCingulate	0.00452376	0.0143279	0.315732	5.06139	0.75229	0.995947	0.0140088	0.0142466	0.98331	5.69896	0.325522
sMRI_aparc_CortSurfAreaLeftPrecentral	0.00771216	0.0131689	0.585633	9.97783	0.558192	0.985399	-0.0106954	0.0130624	-0.818793	0.909452	0.412961
sMRI_aparc_CortSurfAreaLeftPrecuneus	0.0183805	0.0137752	1.33432	10.6347	0.182456	0.979014	-0.00308509	0.0135669	-0.227398	1.96269	0.820152
sMRI_aparc_CortSurfAreaLeftRostralAntCing	0.00191499	0.0142075	0.134787	2.50541	0.89284	0.995947	0.00114636	0.0141684	0.0809096	1.51094	0.935523
sMRI_aparc_CortSurfAreaLeftRostralMiddleFrontal	-0.00276769	0.0131663	-0.210211	5.79541	0.833601	0.995947	0.0112526	0.0132376	0.850047	7.00494	0.395495
sMRI_aparc_CortSurfAreaLeftSTS	-0.00206013	0.0145266	-0.141817	2.12815	0.887332	0.995947	0.0242729	0.014431	1.682	8.21376	0.0926225
sMRI_aparc_CortSurfAreaLeftSuperiorFrontal	0.00278764	0.0131652	0.211742	7.8872	0.832379	0.995947	0.00274042	0.0130738	0.209612	4.91607	0.833971
sMRI_aparc_CortSurfAreaLeftSuperiorParietal	0.0349793	0.0135724	2.57723	19.5632	0.0100153	0.340521	-0.000450982	0.0133966	-0.0336638	2.19698	0.973146
sMRI_aparc_CortSurfAreaLeftSuperiorTemporal	0.011658	0.0133135	0.875655	12.684	0.381266	0.985399	0.00458409	0.0132808	0.345166	5.15014	0.729982
sMRI_aparc_CortSurfAreaLeftSupramarginal	-0.002493	0.0132272	-0.188475	5.92761	0.850513	0.995947	0.00203333	0.0131779	0.154299	4.12278	0.87738
sMRI_aparc_CortSurfAreaLeftTemporalPole	0.00352552	0.0142454	0.247485	6.69709	0.804651	0.995947	0.00723257	0.0141978	0.509413	4.37325	0.610501
sMRI_aparc_CortSurfAreaLeftTransvTemporal	0.0208617	0.0146374	1.42523	9.34849	0.154473	0.979014	0.0131505	0.014666	0.896665	3.85268	0.369948
sMRI_aparc_CortSurfAreaRightCaudalACC	-0.00895555	0.0147878	-0.605603	0.212294	0.544919	0.985399	-0.0219715	0.0146927	-1.49541	0.941542	0.13496
sMRI_aparc_CortSurfAreaRightCaudalMiddleFrontal	0.0159323	0.0139633	1.14101	4.95255	0.253917	0.985399	0.000655395	0.0138637	0.0472742	1.38641	0.962295
sMRI_aparc_CortSurfAreaRightCuneus	0.0127987	0.0142395	0.898814	9.33095	0.368838	0.985399	0.00539844	0.0142336	0.379273	3.63127	0.704541
sMRI_aparc_CortSurfAreaRightEntorhinal	0.00990228	0.014449	0.685324	3.52735	0.493452	0.985399	-0.0187563	0.0141954	-1.32129	0.00111421	0.186848
sMRI_aparc_CortSurfAreaRightFrontalPole	-7.27462e-05	0.0143233	-0.00507887	1.67782	0.995947	0.995947	-0.012063	0.0141221	-0.854196	0.121038	0.393072
sMRI_aparc_CortSurfAreaRightFusiform	0.00878422	0.0135806	0.646823	10.4896	0.518097	0.985399	0.0129369	0.0134755	0.960028	9.12659	0.337429
sMRI_aparc_CortSurfAreaRightIFGpardtri	0.0137188	0.0143128	0.958496	9.06619	0.337925	0.985399	0.0089819	0.0142327	0.631074	3.70728	0.528004
sMRI_aparc_CortSurfAreaRightIFGparsOp	0.00351207	0.0142572	0.246336	2.3266	0.805532	0.995947	0.0130959	0.0140392	0.93281	3.62723	0.350945
sMRI_aparc_CortSurfAreaRightIFGparsOrb	0.00151946	0.0136332	0.111453	4.75529	0.911311	0.995947	0.0123997	0.0136662	0.907322	6.63347	0.364317
sMRI_aparc_CortSurfAreaRightInfParietal	-0.00761792	0.0132996	-0.572794	6.67969	0.566849	0.985399	-0.0113153	0.013115	-0.862775	1.8836	0.38842
sMRI_aparc_CortSurfAreaRightInfTemporal	-0.00207397	0.0134932	-0.153705	4.06239	0.877955	0.995947	0.00401442	0.0133769	0.300101	3.86452	0.764107
sMRI_aparc_CortSurfAreaRightInsula	0.00645978	0.0136766	0.472324	9.71753	0.636983	0.985399	0.00871005	0.0136227	0.639377	7.29955	0.522642
sMRI_aparc_CortSurfAreaRightIsthmusCing	0.0435668	0.0144251	3.02021	26.8831	0.0025481	0.173271	0.0186848	0.014431	1.29476	7.71102	0.195466
sMRI_aparc_CortSurfAreaRightLatOccip	0.00922995	0.0131561	0.701569	11.2642	0.482984	0.985399	0.00723888	0.0131819	0.549153	5.99116	0.58291
sMRI_aparc_CortSurfAreaRightLatOrbFront	0.0115679	0.0134358	0.860976	8.80537	0.389309	0.985399	0.0273734	0.0135502	2.02015	12.6826	0.0434384
sMRI_aparc_CortSurfAreaRightLingual	0.0222519	0.0142379	1.56286	9.88795	0.118244	0.979014	-0.0150274	0.0143525	-1.04702	0.00449858	0.295224
sMRI_aparc_CortSurfAreaRightMedOrbFront	0.00680926	0.0138088	0.493111	6.2591	0.62196	0.985399	0.0183462	0.0137456	1.3347	8.50796	0.182053
sMRI_aparc_CortSurfAreaRightMidTemporal	0.00124911	0.0131012	0.0953435	6.18686	0.924078	0.995947	0.012849	0.0130372	0.985564	6.66397	0.324436
sMRI_aparc_CortSurfAreaRightParacentral	0.0191649	0.0145854	1.31398	8.05693	0.189647	0.979014	-0.0204002	0.0145134	-1.40561	0.0575845	0.159911
sMRI_aparc_CortSurfAreaRightParahippo	-0.000224218	0.0141531	-0.0158423	4.22468	0.987361	0.995947	-0.00968815	0.0142309	-0.680781	0.419696	0.496038
sMRI_aparc_CortSurfAreaRightPericalcarin	0.0168795	0.0147254	1.14629	5.39299	0.252223	0.985399	-0.00297675	0.014752	-0.201786	0.315765	0.840108
sMRI_aparc_CortSurfAreaRightPostcentral	-0.00149535	0.0134386	-0.111273	5.57133	0.911422	0.995947	-0.0163573	0.0133432	-1.22589	0.311974	0.220291
sMRI_aparc_CortSurfAreaRightPostCingulate	0.00892041	0.0143006	0.62378	7.07855	0.532903	0.985399	-0.00392175	0.0143483	-0.273325	1.0679	0.784605
sMRI_aparc_CortSurfAreaRightPrecentral	-0.00753909	0.0132826	-0.567589	2.87375	0.570414	0.985399	0.00144723	0.0132714	0.109049	3.64436	0.913167
sMRI_aparc_CortSurfAreaRightPrecuneus	0.011671	0.0136052	0.857835	8.84768	0.391015	0.985399	0.0184958	0.0134932	1.37075	9.11063	0.170511
sMRI_aparc_CortSurfAreaRightRostralAntCing	0.00632421	0.0144414	0.437921	4.40192	0.661453	0.993071	0.0023506	0.0143056	0.164314	1.65285	0.869506
sMRI_aparc_CortSurfAreaRightRostralMiddleFrontal	0.010716	0.0130248	0.822737	11.3316	0.41078	0.985399	-0.000622777	0.0131169	-0.0474789	3.18342	0.962132
sMRI_aparc_CortSurfAreaRightSTS	0.00312193	0.0141206	0.221091	4.41309	0.825053	0.995947	0.00248322	0.0141011	0.176101	2.04509	0.860223
sMRI_aparc_CortSurfAreaRightSuperiorFrontal	0.00718579	0.0132363	0.542884	8.09749	0.587447	0.985399	0.0128559	0.0132253	0.972071	8.26313	0.331051
sMRI_aparc_CortSurfAreaRightSuperiorParietal	0.0185494	0.013491	1.37494	12.018	0.169452	0.979014	0.00354848	0.0132956	0.266891	3.98925	0.78958
sMRI_aparc_CortSurfAreaRightSuperiorTemporal	0.0147273	0.0134318	1.09645	8.57724	0.272948	0.985399	0.0141709	0.0134917	1.05034	6.37623	0.293604
sMRI_aparc_CortSurfAreaRightSupramarginal	0.00973986	0.0135759	0.717438	8.96034	0.473295	0.985399	-0.00432487	0.0134286	-0.322064	1.92296	0.747423
sMRI_aparc_CortSurfAreaRightTemporalPole	0.0172817	0.0146743	1.17768	8.81991	0.239614	0.985399	-0.0202253	0.0146779	-1.37794	0.0503378	0.168272
sMRI_aparc_CortSurfAreaRightTransvTemporal	0.0184855	0.0144681	1.27768	8.92896	0.201562	0.979014	-0.0083769	0.0145093	-0.577348	0.302118	0.563774

### Sheet: ST26
Independent Variable: Sleep Hyperhidrosis (SHY)
Dependent Variable	discovery_stdbeta	discovery_stderr	discovery_tvalue	discovery_fvalue	discovery_P	discovery_fdr	replication_stdbeta	replication_stderr	replication_tvalue	replication_fvalue	replication_P
sMRI_Vol3rdVent	0.0109925	0.0149289	0.736325	4.78688	0.461625	0.650191	0.00924647	0.0148585	0.622301	2.22797	0.53381
sMRI_Vol4thVent	0.0230992	0.0148069	1.56003	9.14639	0.118806	0.536647	-0.00893555	0.0147493	-0.605831	0.0131495	0.54464
sMRI_VolBrainStem	0.0127323	0.0135263	0.941299	11.3574	0.346685	0.650191	-0.00619165	0.0135129	-0.458203	1.63068	0.646842
sMRI_VolCCAnterior	0.0148951	0.0147557	1.00944	2.5123	0.313249	0.650191	-0.0148894	0.0147638	-1.00851	0.161262	0.313371
sMRI_VolCCCentral	0.011376	0.0147952	0.768904	0.764732	0.442009	0.650191	-0.00303291	0.0147696	-0.205349	7.26716e-06	0.837331
sMRI_VolCCMidAnterior	0.00964019	0.0148221	0.650394	2.02508	0.515581	0.668346	-0.00545257	0.0147626	-0.369352	0.143984	0.711882
sMRI_VolCCMidPosterior	0.00666502	0.0145959	0.456636	0.134986	0.647959	0.755952	-0.0192895	0.0146822	-1.3138	1.5847	0.189
sMRI_VolCCPosterior	0.0239764	0.0148443	1.6152	4.04839	0.106535	0.536647	-0.00571869	0.0148508	-0.385077	0.0064721	0.700274
sMRI_VolCSF	0.0105084	0.0149914	0.700959	2.41932	0.483754	0.651207	0.00135775	0.0147781	0.0918753	0.110982	0.926863
sMRI_VolLeftAccumbens	0.0247052	0.0136075	1.81556	10.6108	0.0695599	0.536647	-0.0172115	0.0135551	-1.26974	0.0376866	0.204254
sMRI_VolLeftAmygdala	0.0154135	0.0126428	1.21916	12.9911	0.222936	0.650191	-0.0016549	0.0126858	-0.130454	2.00912	0.896218
sMRI_VolLeftCaudate	0.0105781	0.0144143	0.733862	2.07679	0.463176	0.650191	-0.00336722	0.0144408	-0.233175	0.205578	0.815676
sMRI_VolLeftCerebellumCortex	-0.00604435	0.0128574	-0.470108	4.17465	0.638401	0.755952	-0.00109038	0.0128529	-0.0848356	4.3112	0.932488
sMRI_VolLeftCerebellumWM	-0.00152674	0.0139025	-0.109817	1.73335	0.912557	0.912557	0.00716423	0.0137656	0.520443	3.13763	0.602836
sMRI_VolLeftCerebralWM	0.0232024	0.0128695	1.80289	24.4972	0.071458	0.536647	0.00061476	0.0128693	0.0477695	5.59818	0.961901
sMRI_VolLeftHippo	0.0136085	0.0137113	0.992501	5.83811	0.320997	0.650191	0.0239395	0.0135582	1.76569	8.29338	0.077562
sMRI_VolLeftInfLatVent	0.0108412	0.0148178	0.731637	3.56436	0.464422	0.650191	-0.00681125	0.0148196	-0.45961	0.0135841	0.645899
sMRI_VolLeftLatVent	0.0141057	0.0150588	0.936707	3.73637	0.348992	0.650191	0.00753126	0.0149154	0.504932	0.845126	0.613727
sMRI_VolLeftPallidum	0.0166737	0.0142999	1.166	10.5539	0.243758	0.650191	-0.0146172	0.0141279	-1.03463	0.449013	0.300894
sMRI_VolLeftPutamen	0.0136647	0.0138586	0.98601	8.8188	0.324265	0.650191	0.00318246	0.0136511	0.233129	2.83058	0.815703
sMRI_VolLeftThalamus	0.0293453	0.0130152	2.2547	20.9387	0.024201	0.423517	0.00469529	0.0131935	0.355879	3.52829	0.72195
sMRI_VolLeftVentralDienceph	0.0192563	0.0135786	1.41814	12.0226	0.156216	0.607506	-0.00628428	0.0134519	-0.467168	0.930509	0.640438
sMRI_VolRightAccumbens	-0.00689488	0.0138987	-0.49608	1.40429	0.619944	0.755952	-0.0287874	0.013919	-2.06821	0.822057	0.038692
sMRI_VolRightAmygdala	0.0175784	0.0130176	1.35036	14.5931	0.176987	0.619453	-0.00130764	0.0128981	-0.101383	2.4559	0.919261
sMRI_VolRightCaudate	0.0120213	0.0144643	0.831104	2.27556	0.405962	0.650191	-0.0144366	0.0144803	-0.996981	0.0965391	0.318846
sMRI_VolRightCerebellumCortex	-0.00322352	0.0128767	-0.250337	5.12319	0.802392	0.825992	-0.00271202	0.0127758	-0.212278	3.91068	0.832145
sMRI_VolRightCerebellumWM	0.003588	0.013556	0.264681	2.67066	0.791271	0.825992	0.00365457	0.0135659	0.269394	2.27969	0.787646
sMRI_VolRightCerebralWM	0.0213404	0.0128802	1.65684	22.9863	0.0976141	0.536647	-0.00038305	0.0128735	-0.0297548	5.32937	0.976263
sMRI_VolRightHippo	0.00442416	0.0135362	0.326838	4.10246	0.743837	0.813572	0.0197345	0.0134268	1.46978	6.83017	0.141701
sMRI_VolRightInfLatVent	0.017997	0.0146464	1.22876	4.24631	0.219247	0.650191	0.00656478	0.0146141	0.449208	0.926162	0.653327
sMRI_VolRightLatVent	0.00527875	0.0149956	0.352019	1.96078	0.724837	0.813572	0.000710674	0.0148593	0.0478268	0.412775	0.961853
sMRI_VolRightPallidum	0.033819	0.0137286	2.46339	27.532	0.013809	0.423517	0.0142192	0.0136595	1.04097	8.16072	0.298108
sMRI_VolRightPutamen	0.0116474	0.0137966	0.844222	11.7803	0.398799	0.650191	-0.0118354	0.0136911	-0.86446	0.880778	0.38737
sMRI_VolRightThalamus	0.0207238	0.0134226	1.54395	17.2181	0.122662	0.536647	0.0104183	0.013509	0.77121	6.28997	0.440632
sMRI_VolRightVentralDienceph	0.01164	0.0137728	0.845144	6.72086	0.398156	0.650191	-0.0149364	0.0136986	-1.09036	0.112577	0.275817

### Sheet: ST27
Independent Variable: Sleep Wake Transition Disorders (SWTD)
Dependent Variable	discovery_stdbeta	discovery_stderr	discovery_tvalue	discovery_fvalue	discovery_P	discovery_fdr	replication_stdbeta	replication_stderr	replication_tvalue	replication_fvalue	replication_P
sMRI_aparc_CortThickLeftCaudalACC	0.0230683	0.0142296	1.62115	1.65256	0.105229	0.321232	-0.0010906	0.0141156	-0.0772617	0.00462389	0.938435
sMRI_aparc_CortThickLeftCaudalMiddleFrontal	0.0253892	0.0142582	1.78068	1.58287	0.0751192	0.294533	0.0101482	0.0144145	0.704032	0.288333	0.481473
sMRI_aparc_CortThickLeftCuneus	0.0295612	0.0140576	2.10286	6.93877	0.0355443	0.219728	0.0018132	0.0141377	0.128252	1.01529	0.897985
sMRI_aparc_CortThickLeftEntorhinal	-0.0206385	0.014841	-1.39064	2.30647	0.164389	0.321232	0.00793343	0.014766	0.537279	0.45947	0.591145
sMRI_aparc_CortThickLeftFrontalPole	0.0176888	0.014754	1.19892	1.80778	0.230722	0.357984	0.00346653	0.0147215	0.235474	0.176996	0.813856
sMRI_aparc_CortThickLeftFusiform	0.013331	0.01458	0.914338	0.976076	0.360613	0.500443	0.0320771	0.0145682	2.20186	7.26143	0.0277628
sMRI_aparc_CortThickLeftIFGpardtri	0.00721472	0.0145253	0.496701	0.054701	0.619445	0.674341	-0.0108978	0.0144751	-0.752867	0.347991	0.451578
sMRI_aparc_CortThickLeftIFGparsOp	0.0199558	0.0143548	1.39019	1.27523	0.164566	0.321232	-0.00259866	0.0142837	-0.181932	0.150953	0.855645
sMRI_aparc_CortThickLeftIFGparsOrb	0.019745	0.0147977	1.33432	0.93467	0.182326	0.328345	0.0104033	0.014832	0.701409	0.465408	0.483102
sMRI_aparc_CortThickLeftInfParietal	0.022425	0.0125142	1.79197	2.77608	0.0731924	0.294533	0.0207472	0.0124693	1.66387	4.10917	0.0962605
sMRI_aparc_CortThickLeftInfTemporal	0.021723	0.0140392	1.54731	2.19404	0.121864	0.321232	0.00427741	0.0141205	0.302921	0.364151	0.76201
sMRI_aparc_CortThickLeftInsula	0.017084	0.0145662	1.17285	2.20659	0.24101	0.358987	0.0202384	0.0144375	1.40179	3.86157	0.161161
sMRI_aparc_CortThickLeftIsthmusCing	0.0173606	0.0148635	1.168	1.46801	0.242844	0.358987	0.00101636	0.0148562	0.0684127	0.163586	0.945464
sMRI_aparc_CortThickLeftLatOccip	0.0181478	0.0117478	1.54478	3.81241	0.122465	0.321232	0.0149522	0.0116599	1.28236	5.30232	0.199837
sMRI_aparc_CortThickLeftLatOrbFront	0.0195815	0.0144035	1.3595	2.21607	0.174187	0.328345	0.00707451	0.0143988	0.491327	0.950236	0.62326
sMRI_aparc_CortThickLeftLingual	0.0108268	0.0137499	0.787411	1.97043	0.431081	0.580255	0.00969432	0.0137061	0.707302	2.76614	0.479425
sMRI_aparc_CortThickLeftMedOrbFront	0.00997061	0.0142883	0.697816	0.616373	0.485317	0.590823	0.0458168	0.0142405	3.21735	13.1448	0.00130288
sMRI_aparc_CortThickLeftMidTemporal	0.0182474	0.0131513	1.3875	1.63108	0.16534	0.321232	4.14568e-05	0.0132283	0.00313394	0.0625189	0.9975
sMRI_aparc_CortThickLeftParacentral	0.0366144	0.013893	2.63545	5.5991	0.0084321	0.143346	0.0243941	0.0138898	1.75627	4.21243	0.0791107
sMRI_aparc_CortThickLeftParahippo	0.00905498	0.014566	0.62165	0.0799233	0.534299	0.622753	0.0207781	0.0145449	1.42855	2.2369	0.153225
sMRI_aparc_CortThickLeftPericalcarin	0.0246859	0.0140184	1.76097	3.5937	0.0783393	0.294533	-0.00418989	0.0139492	-0.300367	0.0724634	0.764022
sMRI_aparc_CortThickLeftPostcentral	0.0064822	0.0132512	0.489176	0.176682	0.624757	0.674341	0.0285348	0.0132153	2.15923	6.81981	0.0308868
sMRI_aparc_CortThickLeftPostCingulate	0.0412063	0.0144364	2.85433	8.09496	0.00433211	0.0981945	0.0415932	0.0144556	2.87731	8.668	0.00405258
sMRI_aparc_CortThickLeftPrecentral	0.020047	0.0131454	1.52502	1.46185	0.127547	0.321232	-0.000667033	0.0130578	-0.0510831	0.000661302	0.959272
sMRI_aparc_CortThickLeftPrecuneus	0.0245914	0.0139737	1.75983	3.38991	0.0785074	0.294533	0.0244142	0.0139251	1.75326	5.37456	0.0796447
sMRI_aparc_CortThickLeftRostralAntCing	0.0332341	0.0142534	2.33167	3.02923	0.0197572	0.191927	0.00424369	0.014234	0.298138	0.0054592	0.765665
sMRI_aparc_CortThickLeftRostralMiddleFrontal	0.0257421	0.0129304	1.99082	3.99946	0.0465523	0.263797	0.00794007	0.0131899	0.60198	0.753724	0.547338
sMRI_aparc_CortThickLeftSTS	0.0157263	0.0145493	1.0809	1.27181	0.279845	0.396447	0.0191071	0.0144595	1.32143	2.81818	0.186582
sMRI_aparc_CortThickLeftSuperiorFrontal	0.0188525	0.0134781	1.39876	0.835796	0.162002	0.321232	0.0147205	0.0135761	1.08429	0.81858	0.278364
sMRI_aparc_CortThickLeftSuperiorParietal	0.0169051	0.0131553	1.28504	1.78004	0.198831	0.338812	0.0176051	0.0130934	1.34457	3.52278	0.178826
sMRI_aparc_CortThickLeftSuperiorTemporal	0.0197507	0.0133763	1.47655	1.17833	0.139867	0.321232	0.0226368	0.0133823	1.69155	2.78487	0.0907928
sMRI_aparc_CortThickLeftSupramarginal	0.0191382	0.0121693	1.57265	1.63485	0.11586	0.321232	0.025861	0.0120713	2.14235	5.24388	0.0322193
sMRI_aparc_CortThickLeftTemporalPole	-0.0087739	0.0150327	-0.583655	0.535676	0.559635	0.634253	0.0166043	0.0150244	1.10516	1.29412	0.269307
sMRI_aparc_CortThickLeftTransvTemporal	0.00357172	0.0147133	0.242754	0.0192938	0.808222	0.820285	0.00730234	0.0147355	0.49556	0.329042	0.620209
sMRI_aparc_CortThickRightCaudalACC	0.0101934	0.0149166	0.683357	0.221544	0.494373	0.590823	-0.00624025	0.0149246	-0.418118	0.138799	0.676211
sMRI_aparc_CortThickRightCaudalMiddleFrontal	0.0171383	0.0141498	1.2112	0.49256	0.225927	0.357984	-0.0122365	0.0142848	-0.856611	1.00469	0.391684
sMRI_aparc_CortThickRightCuneus	0.0301056	0.0139029	2.16542	7.50225	0.0304083	0.206777	0.0104859	0.0139592	0.751181	2.50581	0.452877
sMRI_aparc_CortThickRightEntorhinal	-0.011678	0.0149518	-0.781047	1.04157	0.435191	0.580255	-0.00760169	0.0148305	-0.512572	0.483371	0.608266
sMRI_aparc_CortThickRightFrontalPole	-0.00126289	0.0147661	-0.0855262	0.033194	0.93189	0.93189	-0.00525054	0.0147599	-0.35573	0.0693644	0.722053
sMRI_aparc_CortThickRightFusiform	0.00964578	0.0141421	0.682062	0.62153	0.495249	0.590823	0.0161748	0.014124	1.14519	2.54875	0.252213
sMRI_aparc_CortThickRightIFGpardtri	0.0325403	0.0136207	2.38903	5.08725	0.0169313	0.191889	-0.00659352	0.0134492	-0.490253	0.20616	0.624007
sMRI_aparc_CortThickRightIFGparsOp	0.0351999	0.0142658	2.46743	4.26226	0.0136427	0.185541	-0.00448207	0.0141145	-0.31755	0.349409	0.75083
sMRI_aparc_CortThickRightIFGparsOrb	0.00798614	0.0147362	0.541941	0.0181764	0.587911	0.655376	-0.000202108	0.0146575	-0.0137886	0.0371903	0.988998
sMRI_aparc_CortThickRightInfParietal	0.0230029	0.0124758	1.8438	3.10349	0.0652715	0.294533	0.00746023	0.0125486	0.594507	0.822963	0.552337
sMRI_aparc_CortThickRightInfTemporal	0.0235906	0.0137228	1.71908	3.0412	0.0856892	0.294533	-0.00692385	0.0138858	-0.49863	0.0486107	0.618213
sMRI_aparc_CortThickRightInsula	0.00438023	0.0145927	0.300167	0.458014	0.764081	0.787235	0.0110426	0.0144498	0.764203	1.70227	0.444831
sMRI_aparc_CortThickRightIsthmusCing	0.00533633	0.0149939	0.355901	0.240622	0.721922	0.761429	0.00768752	0.0149428	0.514462	0.788507	0.606997
sMRI_aparc_CortThickRightLatOccip	0.013472	0.0118642	1.13552	2.4307	0.256205	0.37068	0.0245912	0.0117507	2.09275	9.39615	0.0364256
sMRI_aparc_CortThickRightLatOrbFront	0.0184164	0.0143428	1.28401	2.00665	0.199301	0.338812	0.00110595	0.0142981	0.0773496	0.247224	0.938346
sMRI_aparc_CortThickRightLingual	0.0237262	0.0138436	1.71387	4.85677	0.0866273	0.294533	-0.00578608	0.0138003	-0.419273	0.226812	0.675052
sMRI_aparc_CortThickRightMedOrbFront	0.0103678	0.0141643	0.731969	0.574023	0.464255	0.589188	0.0202346	0.0142305	1.42192	2.13008	0.15513
sMRI_aparc_CortThickRightMidTemporal	0.0388205	0.0122804	3.16118	9.68989	0.00158118	0.0981945	-0.000725528	0.0123339	-0.0588238	0.0996013	0.953116
sMRI_aparc_CortThickRightParacentral	0.0089264	0.0145743	0.612475	0.20393	0.54033	0.622753	0.0256198	0.0146063	1.75402	4.45584	0.0794833
sMRI_aparc_CortThickRightParahippo	0.00507274	0.0145719	0.348119	0.000398829	0.727836	0.761429	0.0137503	0.0145222	0.946845	1.02437	0.343753
sMRI_aparc_CortThickRightPericalcarin	0.0309094	0.0139794	2.21107	6.13093	0.0271388	0.205048	-0.00130373	0.0140682	-0.0926725	0.144798	0.926177
sMRI_aparc_CortThickRightPostcentral	0.0162123	0.0133844	1.21128	1.05294	0.225866	0.357984	0.0305458	0.0133714	2.28442	6.32738	0.0225309
sMRI_aparc_CortThickRightPostCingulate	0.0271307	0.0150549	1.80212	2.80792	0.0715965	0.294533	0.00993986	0.0148879	0.667645	0.549248	0.504514
sMRI_aparc_CortThickRightPrecentral	0.0101913	0.01381	0.737966	0.165063	0.460681	0.589188	-0.00433334	0.0137243	-0.315742	0.0926863	0.752298
sMRI_aparc_CortThickRightPrecuneus	0.0205531	0.0144728	1.42012	2.17324	0.155646	0.321232	0.0122656	0.0145555	0.842677	1.96429	0.39943
sMRI_aparc_CortThickRightRostralAntCing	0.0408666	0.014201	2.87772	6.94256	0.00404086	0.0981945	0.0334902	0.0142892	2.34375	5.64519	0.019136
sMRI_aparc_CortThickRightRostralMiddleFrontal	0.015825	0.0132276	1.19636	1.3894	0.231637	0.357984	-0.00184764	0.0133458	-0.138443	0.00811237	0.889891
sMRI_aparc_CortThickRightSTS	0.0191245	0.0143762	1.3303	1.89458	0.183487	0.328345	0.00233359	0.0143756	0.16233	0.222505	0.871125
sMRI_aparc_CortThickRightSuperiorFrontal	0.0198837	0.0140352	1.41671	0.945164	0.156645	0.321232	0.00673947	0.0141915	0.474893	0.118508	0.634897
sMRI_aparc_CortThickRightSuperiorParietal	0.0192775	0.0135595	1.4217	2.02419	0.155229	0.321232	0.00127713	0.0135473	0.0942719	0.371019	0.924916
sMRI_aparc_CortThickRightSuperiorTemporal	0.0305719	0.0136146	2.24553	4.22538	0.0247802	0.205048	0.0199497	0.0135185	1.47573	2.70736	0.140118
sMRI_aparc_CortThickRightSupramarginal	0.0190141	0.011312	1.68088	2.17284	0.092844	0.300638	0.0213593	0.0113946	1.87451	4.28642	0.0609265
sMRI_aparc_CortThickRightTemporalPole	0.0210825	0.0146605	1.43805	1.64942	0.150527	0.321232	0.00340359	0.0145887	0.233304	0.102844	0.815528
sMRI_aparc_CortThickRightTransvTemporal	0.010523	0.0144953	0.725956	0.413868	0.467885	0.589188	0.0281825	0.014385	1.95916	5.50346	0.0501492

### Sheet: ST28
Independent Variable: Sleep Wake Transition Disorders (SWTD)
Dependent Variable	discovery_stdbeta	discovery_stderr	discovery_tvalue	discovery_fvalue	discovery_P	discovery_fdr	replication_stdbeta	replication_stderr	replication_tvalue	replication_fvalue	replication_P
sMRI_aparc_CortSurfAreaLeftCaudalACC	0.00765506	0.01468	0.52146	1.1244	0.602153	0.992354	-0.0197979	0.0147621	-1.34113	0.765079	0.180204
sMRI_aparc_CortSurfAreaLeftCaudalMiddleFrontal	0.0155039	0.0138446	1.11986	4.89682	0.262921	0.992354	-0.00400334	0.0138308	-0.28945	0.507977	0.772267
sMRI_aparc_CortSurfAreaLeftCuneus	0.00486887	0.0142262	0.342247	2.86675	0.732212	0.992354	-0.00586445	0.0142277	-0.412184	0.384562	0.680245
sMRI_aparc_CortSurfAreaLeftEntorhinal	0.00590041	0.0141533	0.416893	2.8035	0.67678	0.992354	-0.0174706	0.014167	-1.23319	0.0407792	0.21777
sMRI_aparc_CortSurfAreaLeftFrontalPole	-0.0190939	0.0144105	-1.32499	0.105378	0.185364	0.992354	0.00146368	0.014431	0.101426	0.852126	0.919248
sMRI_aparc_CortSurfAreaLeftFusiform	0.00100531	0.013589	0.0739797	2.64785	0.94103	0.992354	-0.00297091	0.0136857	-0.217082	1.00608	0.828177
sMRI_aparc_CortSurfAreaLeftIFGpardtri	-0.0141068	0.0143328	-0.984232	0.0287522	0.325122	0.992354	0.0149762	0.0142309	1.05237	3.66954	0.292872
sMRI_aparc_CortSurfAreaLeftIFGparsOp	0.00724004	0.0143012	0.506255	2.26972	0.613032	0.992354	0.0209412	0.01419	1.47577	6.44757	0.140173
sMRI_aparc_CortSurfAreaLeftIFGparsOrb	0.00836544	0.0136785	0.611575	4.03218	0.541049	0.992354	0.031863	0.0136294	2.33781	11.4663	0.019473
sMRI_aparc_CortSurfAreaLeftInfParietal	-0.0019783	0.0136438	-0.144996	1.87088	0.884723	0.992354	0.00960082	0.013581	0.706929	3.31231	0.480064
sMRI_aparc_CortSurfAreaLeftInfTemporal	-0.0028485	0.0132825	-0.214455	1.78688	0.830245	0.992354	0.00592044	0.013334	0.444012	3.3923	0.657069
sMRI_aparc_CortSurfAreaLeftInsula	0.0121494	0.0135488	0.896711	6.04279	0.36992	0.992354	0.000912408	0.0137013	0.066593	1.40103	0.946907
sMRI_aparc_CortSurfAreaLeftIsthmusCing	0.00419445	0.0140412	0.298725	3.04592	0.765153	0.992354	0.00441066	0.0140685	0.313514	2.00102	0.7541
sMRI_aparc_CortSurfAreaLeftLatOccip	-0.00975355	0.0129296	-0.75436	1.41956	0.451092	0.992354	0.00237372	0.0129496	0.183305	2.76355	0.854575
sMRI_aparc_CortSurfAreaLeftLatOrbFront	0.00555121	0.0135189	0.410627	3.31285	0.681402	0.992354	0.0180331	0.0136759	1.31861	6.41745	0.187379
sMRI_aparc_CortSurfAreaLeftLingual	0.00941912	0.0141837	0.66408	3.67088	0.506921	0.992354	0.00301627	0.0143513	0.210173	1.1534	0.833553
sMRI_aparc_CortSurfAreaLeftMedOrbFront	-0.00758415	0.0138737	-0.546657	0.64523	0.584631	0.992354	-0.012768	0.0137793	-0.926607	0.0176491	0.354262
sMRI_aparc_CortSurfAreaLeftMidTemporal	0.0110206	0.0134024	0.822284	5.70865	0.410985	0.992354	-0.0057907	0.0135092	-0.42865	0.857336	0.668283
sMRI_aparc_CortSurfAreaLeftParacentral	-0.000662823	0.0145351	-0.0456014	0.701366	0.963663	0.992354	-0.00543886	0.0145226	-0.37451	0.0756934	0.70817
sMRI_aparc_CortSurfAreaLeftParahippo	-0.00345087	0.0146166	-0.236093	0.353935	0.813456	0.992354	-0.029392	0.0145923	-2.0142	2.09905	0.0441248
sMRI_aparc_CortSurfAreaLeftPericalcarin	0.00858136	0.0145914	0.588112	2.13854	0.556569	0.992354	-0.00270589	0.0147034	-0.184031	0.114116	0.854093
sMRI_aparc_CortSurfAreaLeftPostcentral	-0.0130776	0.0131296	-0.996046	0.529566	0.319288	0.992354	-0.0105257	0.0132667	-0.793389	0.395082	0.427797
sMRI_aparc_CortSurfAreaLeftPostCingulate	-0.00262501	0.0142308	-0.18446	1.08106	0.853696	0.992354	-0.0114993	0.0142177	-0.808796	0.00434386	0.418773
sMRI_aparc_CortSurfAreaLeftPrecentral	-0.00334599	0.0130952	-0.255512	2.02525	0.798336	0.992354	0.0040603	0.0130541	0.311036	3.0659	0.755786
sMRI_aparc_CortSurfAreaLeftPrecuneus	0.00695514	0.0136862	0.508187	4.31305	0.611365	0.992354	-0.00451773	0.0135376	-0.333717	1.12146	0.738953
sMRI_aparc_CortSurfAreaLeftRostralAntCing	0.00652062	0.0141111	0.46209	2.79939	0.644053	0.992354	-0.00459108	0.0141357	-0.324787	0.298269	0.745351
sMRI_aparc_CortSurfAreaLeftRostralMiddleFrontal	-0.0116912	0.0130889	-0.893216	0.421898	0.371772	0.992354	-0.00811116	0.013222	-0.613461	0.213736	0.539656
sMRI_aparc_CortSurfAreaLeftSTS	-0.00135875	0.0144371	-0.0941151	0.554146	0.925023	0.992354	0.0140477	0.0144218	0.974062	2.62557	0.330394
sMRI_aparc_CortSurfAreaLeftSuperiorFrontal	0.00292454	0.0130965	0.223307	3.88105	0.823333	0.992354	-0.00121047	0.013061	-0.0926786	1.71287	0.926189
sMRI_aparc_CortSurfAreaLeftSuperiorParietal	0.0165803	0.013506	1.22762	7.37944	0.21981	0.992354	0.000835234	0.0133878	0.0623878	2.30697	0.950262
sMRI_aparc_CortSurfAreaLeftSuperiorTemporal	0.000368966	0.0132364	0.0278752	2.38674	0.977761	0.992354	-0.00375064	0.0132576	-0.282905	0.810304	0.777274
sMRI_aparc_CortSurfAreaLeftSupramarginal	-0.0168059	0.0131481	-1.2782	0.211889	0.201408	0.992354	-0.00555494	0.0131631	-0.422008	1.03229	0.673081
sMRI_aparc_CortSurfAreaLeftTemporalPole	-0.00896308	0.014158	-0.633074	0.524175	0.526857	0.992354	0.00690006	0.0141721	0.486877	2.07245	0.626367
sMRI_aparc_CortSurfAreaLeftTransvTemporal	0.0209543	0.0145342	1.44173	5.64514	0.14948	0.992354	0.0117054	0.0146278	0.800218	2.00108	0.423613
sMRI_aparc_CortSurfAreaRightCaudalACC	-0.00949133	0.0146873	-0.646228	0.0419475	0.518262	0.992354	-0.0235959	0.0146628	-1.60923	1.19071	0.107639
sMRI_aparc_CortSurfAreaRightCaudalMiddleFrontal	0.0119033	0.0138786	0.857673	3.59571	0.3912	0.992354	-0.00998548	0.0138522	-0.720858	0.102529	0.471074
sMRI_aparc_CortSurfAreaRightCuneus	-0.00606311	0.0141522	-0.428422	0.950561	0.668395	0.992354	0.002792	0.0142177	0.196375	1.81286	0.844325
sMRI_aparc_CortSurfAreaRightEntorhinal	0.00206157	0.0143574	0.143589	1.12807	0.885925	0.992354	-0.0178357	0.0141688	-1.25881	0.0874907	0.208227
sMRI_aparc_CortSurfAreaRightFrontalPole	0.00713527	0.0142275	0.501513	2.51546	0.616299	0.992354	-0.00783998	0.014092	-0.556344	0.2407	0.578033
sMRI_aparc_CortSurfAreaRightFusiform	0.00311648	0.0134988	0.23087	3.69328	0.817467	0.992354	0.000877285	0.0134562	0.0651957	1.98881	0.948013
sMRI_aparc_CortSurfAreaRightIFGpardtri	0.0231781	0.0142121	1.63087	7.818	0.102988	0.992354	0.00769279	0.0142139	0.541215	1.62763	0.58842
sMRI_aparc_CortSurfAreaRightIFGparsOp	0.00610266	0.0141581	0.431037	2.56467	0.66646	0.992354	0.0024827	0.0140214	0.177065	1.64991	0.859522
sMRI_aparc_CortSurfAreaRightIFGparsOrb	-0.00200311	0.0135375	-0.147967	1.73252	0.882426	0.992354	-0.00103878	0.0136456	-0.0761258	1.07591	0.939364
sMRI_aparc_CortSurfAreaRightInfParietal	-0.00167043	0.0132214	-0.126343	2.69756	0.899493	0.992354	-0.00919986	0.0131046	-0.702033	0.475848	0.482769
sMRI_aparc_CortSurfAreaRightInfTemporal	-0.0140945	0.0134091	-1.05112	0.340023	0.293241	0.992354	-0.0145498	0.0133525	-1.08967	0.0683029	0.275964
sMRI_aparc_CortSurfAreaRightInsula	0.00935915	0.0135937	0.688493	4.82393	0.491182	0.992354	-0.00937703	0.0136002	-0.689479	0.141457	0.49054
sMRI_aparc_CortSurfAreaRightIsthmusCing	0.0150909	0.0143411	1.05228	5.20502	0.292782	0.992354	0.00232037	0.0144113	0.16101	0.844179	0.872142
sMRI_aparc_CortSurfAreaRightLatOccip	0.0025992	0.0130767	0.198766	4.64283	0.842584	0.992354	0.0025368	0.0131714	0.192598	3.19671	0.847306
sMRI_aparc_CortSurfAreaRightLatOrbFront	0.00534822	0.0133607	0.400294	3.48711	0.689072	0.992354	0.00916527	0.0135423	0.676786	3.25398	0.498801
sMRI_aparc_CortSurfAreaRightLingual	-0.00432374	0.0141447	-0.305679	0.753037	0.75994	0.992354	0.00812055	0.014333	0.566564	2.04271	0.57111
sMRI_aparc_CortSurfAreaRightMedOrbFront	-0.0016157	0.0137264	-0.117708	1.67272	0.906398	0.992354	-0.000652317	0.0137298	-0.0475109	1.0666	0.962108
sMRI_aparc_CortSurfAreaRightMidTemporal	-0.0233306	0.0130287	-1.7907	0.00270686	0.0734496	0.992354	0.000406374	0.0130157	0.0312218	2.15164	0.975101
sMRI_aparc_CortSurfAreaRightParacentral	-0.00288352	0.0144794	-0.199146	0.568205	0.842385	0.992354	0.00241363	0.0144846	0.166634	0.84126	0.867661
sMRI_aparc_CortSurfAreaRightParahippo	-0.000727173	0.0140629	-0.0517087	1.33985	0.95877	0.992354	-0.0155279	0.0142113	-1.09264	0.11468	0.274689
sMRI_aparc_CortSurfAreaRightPericalcarin	-0.000699808	0.0146275	-0.0478418	0.61659	0.961849	0.992354	0.00560497	0.0147263	0.38061	0.828051	0.703608
sMRI_aparc_CortSurfAreaRightPostcentral	-0.00734403	0.0133641	-0.549535	1.14007	0.582669	0.992354	-0.0155206	0.0133343	-1.16396	0.018128	0.244525
sMRI_aparc_CortSurfAreaRightPostCingulate	-0.00930088	0.0141982	-0.655077	0.611348	0.512818	0.992354	-0.00970561	0.0143164	-0.677935	0.0836472	0.497869
sMRI_aparc_CortSurfAreaRightPrecentral	-0.00503104	0.0131985	-0.381184	1.45708	0.703078	0.992354	0.00577635	0.0132591	0.435652	3.01195	0.663364
sMRI_aparc_CortSurfAreaRightPrecuneus	0.0081022	0.0135098	0.599726	5.48867	0.548791	0.992354	0.00369824	0.0134606	0.274746	2.59178	0.783671
sMRI_aparc_CortSurfAreaRightRostralAntCing	-0.0101053	0.0143441	-0.704493	0.179241	0.48121	0.992354	0.00657107	0.0142771	0.460251	1.84136	0.645443
sMRI_aparc_CortSurfAreaRightRostralMiddleFrontal	-0.00862264	0.0129502	-0.66583	0.657184	0.505604	0.992354	-0.0112758	0.0131043	-0.860466	0.063437	0.389611
sMRI_aparc_CortSurfAreaRightSTS	-0.0200392	0.0140343	-1.42788	0.133866	0.153405	0.992354	0.0139985	0.0140917	0.993386	3.04456	0.321345
sMRI_aparc_CortSurfAreaRightSuperiorFrontal	0.00827659	0.0131627	0.628794	4.85186	0.529535	0.992354	-0.000270598	0.013213	-0.0204797	1.75039	0.983661
sMRI_aparc_CortSurfAreaRightSuperiorParietal	0.00330123	0.0134157	0.246071	3.42644	0.805652	0.992354	-0.013508	0.0132754	-1.01753	0.317379	0.309068
sMRI_aparc_CortSurfAreaRightSuperiorTemporal	5.37611e-05	0.0133647	0.00402262	1.4874	0.996792	0.996792	-4.68505e-05	0.0134828	-0.00347485	1.16516	0.997228
sMRI_aparc_CortSurfAreaRightSupramarginal	-0.00472782	0.0135039	-0.350108	1.07859	0.726303	0.992354	-0.00976118	0.0134098	-0.727916	0.23069	0.466715
sMRI_aparc_CortSurfAreaRightTemporalPole	0.00604513	0.0145814	0.414579	1.73431	0.678749	0.992354	-0.00158608	0.0146533	-0.108241	0.11198	0.913828
sMRI_aparc_CortSurfAreaRightTransvTemporal	0.0157587	0.0143611	1.09732	4.27034	0.272595	0.992354	0.00839168	0.0144788	0.579585	1.55941	0.562351

### Sheet: ST29
Independent Variable: Sleep Wake Transition Disorders (SWTD)
Dependent Variable	discovery_stdbeta	discovery_stderr	discovery_tvalue	discovery_fvalue	discovery_P	discovery_fdr	replication_stdbeta	replication_stderr	replication_tvalue	replication_fvalue	replication_P
sMRI_Vol3rdVent	-0.0185573	0.0148286	-1.25146	0.34541	0.211076	0.999371	-0.0137846	0.0148215	-0.930039	0.371605	0.352415
sMRI_Vol4thVent	-0.0100741	0.0147107	-0.684816	0.00236586	0.494005	0.999371	-0.0319816	0.0146945	-2.17644	3.60888	0.0296779
sMRI_VolBrainStem	-0.00645784	0.0134353	-0.480663	0.972067	0.630798	0.999371	-0.00380297	0.0134766	-0.282191	0.243224	0.777818
sMRI_VolCCAnterior	0.00373636	0.0146617	0.254838	0.692511	0.798952	0.999371	-0.0183881	0.0147347	-1.24795	0.61154	0.212184
sMRI_VolCCCentral	-0.010048	0.0147077	-0.683176	0.187962	0.494515	0.999371	-0.00379869	0.0147545	-0.25746	0.000628334	0.796826
sMRI_VolCCMidAnterior	-0.00430695	0.0147272	-0.292449	0.125227	0.769969	0.999371	-0.00299281	0.0147433	-0.202995	0.232039	0.839144
sMRI_VolCCMidPosterior	-0.00315682	0.0145036	-0.217657	0.0600019	0.827701	0.999371	-0.00669734	0.0146595	-0.456859	0.00317872	0.64778
sMRI_VolCCPosterior	-0.00235031	0.0147525	-0.159316	0.11448	0.873548	0.999371	-0.00975805	0.0148171	-0.658565	0.110269	0.510205
sMRI_VolCSF	-0.0150169	0.0148913	-1.00843	0.728785	0.313373	0.999371	-0.029077	0.0147359	-1.97322	4.92475	0.0485276
sMRI_VolLeftAccumbens	0.00426768	0.0135343	0.315324	1.73296	0.752666	0.999371	-0.0223812	0.0135447	-1.65239	0.840249	0.0985318
sMRI_VolLeftAmygdala	0.0212658	0.0125683	1.69202	10.7366	0.0907558	0.999371	0.00613808	0.0126659	0.484616	2.86673	0.628109
sMRI_VolLeftCaudate	0.0216303	0.0143173	1.51078	5.54303	0.131144	0.999371	-0.0183677	0.014397	-1.2758	0.405195	0.202079
sMRI_VolLeftCerebellumCortex	0.00377215	0.0127734	0.295312	4.30863	0.76782	0.999371	-0.00783622	0.0128123	-0.611618	0.664635	0.540888
sMRI_VolLeftCerebellumWM	-0.00731575	0.0138179	-0.529439	0.133759	0.596527	0.999371	0.00359134	0.0137411	0.261357	0.791093	0.793944
sMRI_VolLeftCerebralWM	-0.00127659	0.0127975	-0.0997529	4.03378	0.920696	0.999371	-0.00187388	0.0128447	-0.145887	1.75953	0.884021
sMRI_VolLeftHippo	-0.0174873	0.0136308	-1.28293	0.000155387	0.199835	0.999371	0.0109707	0.0135443	0.809991	3.28176	0.418448
sMRI_VolLeftInfLatVent	-0.00630376	0.0147222	-0.428179	0.0140416	0.668542	0.999371	0.00332773	0.0148009	0.224833	0.389631	0.822144
sMRI_VolLeftLatVent	-0.0103404	0.014953	-0.691531	0.0675946	0.489977	0.999371	-0.00406849	0.0148812	-0.273397	0.0117515	0.784596
sMRI_VolLeftPallidum	-0.00220905	0.0142225	-0.155321	1.02607	0.87657	0.999371	-0.0186495	0.0141108	-1.32165	0.136775	0.186332
sMRI_VolLeftPutamen	0.0015331	0.0137791	0.111263	2.07121	0.911418	0.999371	-0.0112254	0.0136346	-0.823303	0.0332538	0.410391
sMRI_VolLeftThalamus	-0.0038929	0.012948	-0.300656	1.66848	0.763705	0.999371	-0.00354582	0.0131713	-0.269209	0.506746	0.787867
sMRI_VolLeftVentralDienceph	-0.000230803	0.0135058	-0.0170891	1.89777	0.986388	0.999371	-0.00277309	0.0134332	-0.206436	0.459195	0.836454
sMRI_VolRightAccumbens	0.00343055	0.0138186	0.248256	1.60537	0.80397	0.999371	-0.0229599	0.0139044	-1.65127	0.879845	0.0987439
sMRI_VolRightAmygdala	0.0115539	0.0129506	0.892148	6.02175	0.372356	0.999371	0.00334302	0.0128867	0.259416	1.99542	0.795432
sMRI_VolRightCaudate	0.0256322	0.0143637	1.78451	6.76407	0.0746595	0.999371	-0.0370775	0.0144265	-2.57009	3.8569	0.0101981
sMRI_VolRightCerebellumCortex	1.00925e-05	0.0127934	0.000788883	3.15039	0.999371	0.999371	-0.00980534	0.0127406	-0.769612	0.477988	0.44185
sMRI_VolRightCerebellumWM	-0.000682456	0.0134725	-0.0506556	0.703146	0.959601	0.999371	0.000882903	0.0135415	0.0651997	0.447532	0.948021
sMRI_VolRightCerebralWM	-0.00335081	0.0128076	-0.261626	3.35199	0.793959	0.999371	-0.00435853	0.0128491	-0.33921	1.26169	0.734491
sMRI_VolRightHippo	-0.0183063	0.0134555	-1.36051	0.00746987	0.173807	0.999371	0.0152101	0.0134092	1.1343	5.16574	0.256935
sMRI_VolRightInfLatVent	-0.009407	0.014559	-0.646131	0.0647043	0.518255	0.999371	-0.01529	0.0146007	-1.04721	0.47988	0.295229
sMRI_VolRightLatVent	-0.00161024	0.0148927	-0.108123	0.102656	0.913998	0.999371	-0.0289881	0.0148179	-1.95629	2.99035	0.0504839
sMRI_VolRightPallidum	0.0137827	0.0136674	1.00844	6.27241	0.313286	0.999371	0.0060731	0.0136489	0.444952	1.88985	0.656364
sMRI_VolRightPutamen	0.000427302	0.0137175	0.0311501	2.88591	0.97516	0.999371	-0.0119082	0.0136714	-0.871025	0.105307	0.383855
sMRI_VolRightThalamus	0.00329539	0.0133477	0.246888	3.89155	0.805063	0.999371	0.00235668	0.0134894	0.174706	1.66576	0.861327
sMRI_VolRightVentralDienceph	0.00521701	0.0136818	0.38131	2.5291	0.703338	0.999371	-0.00830483	0.0136706	-0.607493	0.0355198	0.543568

### Sheet: ST30
Trait	Heritability	SE	Pvalue	Domain
Whlole Brain Volume	0.37066	0.094222	4.52e-05	Brain
Mean Cortical Thickness	0.320907	0.093198	0.000243	Brain
Mean Brain Surface Area	0.27448	0.093925	0.0017	Brain
Fluid Cognition	0.356583	0.092185	6.41e-05	Cognition
Total Cognition	0.344117	0.090972	7.07e-05	Cognition
Crystalized Cognition	0.289547	0.089695	0.000477	Cognition
ADHD CBCL DSM5 Scale	0.224772	0.088872	0.00449	Psychiatric
Attention CBCL Syndrome Scale	0.2042	0.088592	0.00842	Psychiatric
TotProb CBCL Syndrome Scale	0.16177	0.088824	0.0298	Psychiatric
SomaticPr CBCL DSM5 Scale	0.158239	0.08998	0.0368	Psychiatric
External CBCL Syndrome Scale	0.149137	0.088741	0.0413	Psychiatric
Opposit CBCL DSM5 Scale	0.14909	0.090228	0.0466	Psychiatric
Depress CBCL DSM5 Scale	0.121559	0.092052	0.0946	Psychiatric
RuleBreak CBCL Syndrome Scale	0.111161	0.088264	0.0963	Psychiatric
Somatic CBCL Syndrome Scale	0.114075	0.089948	0.0989	Psychiatric
Thought CBCL Syndrome Scale	0.101505	0.090636	0.13	Psychiatric
Internal CBCL Syndrome Scale	0.089517	0.090262	0.158	Psychiatric
Conduct CBCL DSM5 Scale	0.07378	0.08723	0.189	Psychiatric
Aggressive CBCL Syndrome Scale	0.074323	0.087614	0.189	Psychiatric
WithDep CBCL Syndrome Scale	0.073852	0.091785	0.212	Psychiatric
Sluggish Cognitive Tempo CBCL Scale	0.069048	0.089704	0.217	Psychiatric
AnxDisord CBCL DSM5 Scale	0.061417	0.090168	0.246	Psychiatric
Social CBCL Syndrome Scale	0.04562	0.090412	0.306	Psychiatric
Obsessive-Compulsive Problems CBCL Scale	0.033976	0.089611	0.351	Psychiatric
AnxDep CBCL Syndrome Scale	0.032675	0.089741	0.356	Psychiatric
Stress CBCL Scale	0.001243	0.088414	0.494	Psychiatric
Insomnia	0.147471	0.08919	0.0446	Sleep
Sleep Hyperhidrosis	0.124483	0.090052	0.0803	Sleep
Disorders of Excessive Somnolence	0.030852	0.090054	0.365	Sleep
Disorders of Arousal	0.018041	0.08706	0.415	Sleep
Sleep Breathing Disorders	1e-06	0.091395	0.5	Sleep
Sleep-Wake Transition Disorders	1e-06	0.089944	0.5	Sleep

### Sheet: ST31
Trait 1	Trait 2	rG	Pvalue
ADHD CBCL DSM5 Scale	Whole Brain Volume	-0.434449	0.0702232
ADHD CBCL DSM5 Scale	Total Cognition	-0.433376	0.118358
ADHD CBCL DSM5 Scale	Mean Cortical Thickness	-0.431828	0.110843
ADHD CBCL DSM5 Scale	Crystalized Cognition	-0.391863	0.058238
ADHD CBCL DSM5 Scale	Fluid Cognition	-0.316852	0.158796
ADHD CBCL DSM5 Scale	Mean Brain Surface Area	-0.166974	0.5315
ADHD CBCL DSM5 Scale	SomaticPr CBCL DSM5 Scale	0.34554	0.266
ADHD CBCL DSM5 Scale	Opposit CBCL DSM5 Scale	0.790064	0.000591964
ADHD CBCL DSM5 Scale	TotProb CBCL Syndrome Scale	0.810644	7.03e-08
ADHD CBCL DSM5 Scale	Insomnia	0.840192	0.0199227
ADHD CBCL DSM5 Scale	External CBCL Syndrome Score	0.971204	2.44e-06
ADHD CBCL DSM5 Scale	ADHD CBCL DSM5 Scale	1	1
ADHD CBCL DSM5 Scale	Attention CBCL Syndrome Scale	1	1
Attention CBCL Syndrome Scale	Total Cognition	-0.48953	0.0410277
Attention CBCL Syndrome Scale	Whole Brain Volume	-0.464511	0.0748659
Attention CBCL Syndrome Scale	Mean Cortical Thickness	-0.46219	0.116232
Attention CBCL Syndrome Scale	Crystalized Cognition	-0.42155	0.110106
Attention CBCL Syndrome Scale	Fluid Cognition	-0.357618	0.125895
Attention CBCL Syndrome Scale	Mean Brain Surface Area	-0.277273	0.339324
Attention CBCL Syndrome Scale	SomaticPr CBCL DSM5 Scale	0.35757	0.270078
Attention CBCL Syndrome Scale	Insomnia	0.665782	0.0584564
Attention CBCL Syndrome Scale	Opposit CBCL DSM5 Scale	0.821911	0.000646211
Attention CBCL Syndrome Scale	TotProb CBCL Syndrome Scale	0.880446	3.95e-11
Attention CBCL Syndrome Scale	External CBCL Syndrome Score	0.968001	7.32e-06
Attention CBCL Syndrome Scale	ADHD CBCL DSM5 Scale	1	9.31e-93
Attention CBCL Syndrome Scale	Attention CBCL Syndrome Scale	1	1
Crystalized Cognition	External CBCL Syndrome Score	-0.938023	0.0261123
Crystalized Cognition	Opposit CBCL DSM5 Scale	-0.860211	0.0357265
Crystalized Cognition	TotProb CBCL Syndrome Scale	-0.683441	0.052026
Crystalized Cognition	Attention CBCL Syndrome Scale	-0.42155	0.110106
Crystalized Cognition	ADHD CBCL DSM5 Scale	-0.391863	0.058238
Crystalized Cognition	Mean Cortical Thickness	0.110331	0.644352
Crystalized Cognition	SomaticPr CBCL DSM5 Scale	0.183585	0.541211
Crystalized Cognition	Insomnia	0.184689	0.558435
Crystalized Cognition	Mean Brain Surface Area	0.597771	0.0226132
Crystalized Cognition	Fluid Cognition	0.65857	1.63e-06
Crystalized Cognition	Whole Brain Volume	0.660919	0.00393594
Crystalized Cognition	Total Cognition	0.911636	7.76e-80
Crystalized Cognition	Crystalized Cognition	1	1
External CBCL Syndrome Score	Total Cognition	-0.96211	0.0161574
External CBCL Syndrome Score	Crystalized Cognition	-0.938023	0.0261123
External CBCL Syndrome Score	Fluid Cognition	-0.697947	0.0397443
External CBCL Syndrome Score	Whole Brain Volume	-0.375939	0.139485
External CBCL Syndrome Score	Mean Cortical Thickness	-0.320297	0.23722
External CBCL Syndrome Score	Mean Brain Surface Area	-0.270128	0.348335
External CBCL Syndrome Score	SomaticPr CBCL DSM5 Scale	0.030055	0.942599
External CBCL Syndrome Score	Opposit CBCL DSM5 Scale	0.878437	1.61e-22
External CBCL Syndrome Score	Insomnia	0.953343	0.0307691
External CBCL Syndrome Score	Attention CBCL Syndrome Scale	0.968001	7.32e-06
External CBCL Syndrome Score	ADHD CBCL DSM5 Scale	0.971204	2.44e-06
External CBCL Syndrome Score	TotProb CBCL Syndrome Scale	0.991505	6.64e-20
External CBCL Syndrome Score	External CBCL Syndrome Score	1	1
Fluid Cognition	External CBCL Syndrome Score	-0.697947	0.0397443
Fluid Cognition	Opposit CBCL DSM5 Scale	-0.691588	0.0398447
Fluid Cognition	TotProb CBCL Syndrome Scale	-0.493768	0.0850184
Fluid Cognition	Insomnia	-0.409059	0.179153
Fluid Cognition	Attention CBCL Syndrome Scale	-0.357618	0.125895
Fluid Cognition	ADHD CBCL DSM5 Scale	-0.316852	0.158796
Fluid Cognition	SomaticPr CBCL DSM5 Scale	-0.099611	0.717114
Fluid Cognition	Mean Cortical Thickness	0.001763	0.993427
Fluid Cognition	Mean Brain Surface Area	0.14558	0.531092
Fluid Cognition	Whole Brain Volume	0.219669	0.27478
Fluid Cognition	Crystalized Cognition	0.65857	1.63e-06
Fluid Cognition	Total Cognition	0.916841	6.37e-122
Fluid Cognition	Fluid Cognition	1	1
Insomnia	Fluid Cognition	-0.409059	0.179153
Insomnia	Total Cognition	-0.198173	0.49164
Insomnia	Mean Brain Surface Area	0.096003	0.800961
Insomnia	Crystalized Cognition	0.184689	0.558435
Insomnia	Whole Brain Volume	0.223277	0.507045
Insomnia	Mean Cortical Thickness	0.413254	0.289751
Insomnia	SomaticPr CBCL DSM5 Scale	0.52441	0.187495
Insomnia	Opposit CBCL DSM5 Scale	0.621477	0.106105
Insomnia	Attention CBCL Syndrome Scale	0.665782	0.0584564
Insomnia	ADHD CBCL DSM5 Scale	0.840192	0.0199227
Insomnia	TotProb CBCL Syndrome Scale	0.910353	0.0178171
Insomnia	External CBCL Syndrome Score	0.953343	0.0307691
Insomnia	Insomnia	1	1
Mean Brain Surface Area	TotProb CBCL Syndrome Scale	-0.369731	0.248403
Mean Brain Surface Area	Attention CBCL Syndrome Scale	-0.277273	0.339324
Mean Brain Surface Area	External CBCL Syndrome Score	-0.270128	0.348335
Mean Brain Surface Area	ADHD CBCL DSM5 Scale	-0.166974	0.5315
Mean Brain Surface Area	Opposit CBCL DSM5 Scale	-0.137181	0.635311
Mean Brain Surface Area	Mean Cortical Thickness	-0.050879	0.820768
Mean Brain Surface Area	Insomnia	0.096003	0.800961
Mean Brain Surface Area	Fluid Cognition	0.14558	0.531092
Mean Brain Surface Area	Total Cognition	0.43469	0.0791725
Mean Brain Surface Area	Crystalized Cognition	0.597771	0.0226132
Mean Brain Surface Area	SomaticPr CBCL DSM5 Scale	0.675882	0.103255
Mean Brain Surface Area	Whole Brain Volume	0.86622	3.97e-43
Mean Brain Surface Area	Mean Brain Surface Area	1	1
Mean Cortical Thickness	TotProb CBCL Syndrome Scale	-0.472608	0.13709
Mean Cortical Thickness	Attention CBCL Syndrome Scale	-0.46219	0.116232
Mean Cortical Thickness	ADHD CBCL DSM5 Scale	-0.431828	0.110843
Mean Cortical Thickness	External CBCL Syndrome Score	-0.320297	0.23722
Mean Cortical Thickness	SomaticPr CBCL DSM5 Scale	-0.320059	0.313628
Mean Cortical Thickness	Opposit CBCL DSM5 Scale	-0.197073	0.465536
Mean Cortical Thickness	Mean Brain Surface Area	-0.050879	0.820768
Mean Cortical Thickness	Fluid Cognition	0.001763	0.993427
Mean Cortical Thickness	Crystalized Cognition	0.110331	0.644352
Mean Cortical Thickness	Total Cognition	0.132397	0.561713
Mean Cortical Thickness	Whole Brain Volume	0.273443	0.144955
Mean Cortical Thickness	Insomnia	0.413254	0.289751
Mean Cortical Thickness	Mean Cortical Thickness	1	1
Opposit CBCL DSM5 Scale	Total Cognition	-0.917533	0.0186747
Opposit CBCL DSM5 Scale	Crystalized Cognition	-0.860211	0.0357265
Opposit CBCL DSM5 Scale	Fluid Cognition	-0.691588	0.0398447
Opposit CBCL DSM5 Scale	Whole Brain Volume	-0.31968	0.216992
Opposit CBCL DSM5 Scale	Mean Cortical Thickness	-0.197073	0.465536
Opposit CBCL DSM5 Scale	Mean Brain Surface Area	-0.137181	0.635311
Opposit CBCL DSM5 Scale	SomaticPr CBCL DSM5 Scale	0.115726	0.775873
Opposit CBCL DSM5 Scale	Insomnia	0.621477	0.106105
Opposit CBCL DSM5 Scale	ADHD CBCL DSM5 Scale	0.790064	0.000591964
Opposit CBCL DSM5 Scale	Attention CBCL Syndrome Scale	0.821911	0.000646211
Opposit CBCL DSM5 Scale	TotProb CBCL Syndrome Scale	0.834041	6.52e-07
Opposit CBCL DSM5 Scale	External CBCL Syndrome Score	0.878437	1.61e-22
Opposit CBCL DSM5 Scale	Opposit CBCL DSM5 Scale	1	1
SomaticPr CBCL DSM5 Scale	Mean Cortical Thickness	-0.320059	0.313628
SomaticPr CBCL DSM5 Scale	Total Cognition	-0.266006	0.440511
SomaticPr CBCL DSM5 Scale	Fluid Cognition	-0.099611	0.717114
SomaticPr CBCL DSM5 Scale	External CBCL Syndrome Score	0.030055	0.942599
SomaticPr CBCL DSM5 Scale	Opposit CBCL DSM5 Scale	0.115726	0.775873
SomaticPr CBCL DSM5 Scale	Crystalized Cognition	0.183585	0.541211
SomaticPr CBCL DSM5 Scale	ADHD CBCL DSM5 Scale	0.34554	0.266
SomaticPr CBCL DSM5 Scale	Attention CBCL Syndrome Scale	0.35757	0.270078
SomaticPr CBCL DSM5 Scale	Whole Brain Volume	0.361752	0.241613
SomaticPr CBCL DSM5 Scale	TotProb CBCL Syndrome Scale	0.468507	0.129509
SomaticPr CBCL DSM5 Scale	Insomnia	0.52441	0.187495
SomaticPr CBCL DSM5 Scale	Mean Brain Surface Area	0.675882	0.103255
SomaticPr CBCL DSM5 Scale	SomaticPr CBCL DSM5 Scale	1	1
Total Cognition	External CBCL Syndrome Score	-0.96211	0.0161574
Total Cognition	Opposit CBCL DSM5 Scale	-0.917533	0.0186747
Total Cognition	TotProb CBCL Syndrome Scale	-0.724517	0.0260938
Total Cognition	Attention CBCL Syndrome Scale	-0.48953	0.0410277
Total Cognition	ADHD CBCL DSM5 Scale	-0.433376	0.118358
Total Cognition	SomaticPr CBCL DSM5 Scale	-0.266006	0.440511
Total Cognition	Insomnia	-0.198173	0.49164
Total Cognition	Mean Cortical Thickness	0.132397	0.561713
Total Cognition	Mean Brain Surface Area	0.43469	0.0791725
Total Cognition	Whole Brain Volume	0.5312	0.0143236
Total Cognition	Crystalized Cognition	0.911636	7.76e-80
Total Cognition	Fluid Cognition	0.916841	6.37e-122
Total Cognition	Total Cognition	1	1
TotProb CBCL Syndrome Scale	Total Cognition	-0.724517	0.0260938
TotProb CBCL Syndrome Scale	Crystalized Cognition	-0.683441	0.052026
TotProb CBCL Syndrome Scale	Whole Brain Volume	-0.540905	0.0699621
TotProb CBCL Syndrome Scale	Fluid Cognition	-0.493768	0.0850184
TotProb CBCL Syndrome Scale	Mean Cortical Thickness	-0.472608	0.13709
TotProb CBCL Syndrome Scale	Mean Brain Surface Area	-0.369731	0.248403
TotProb CBCL Syndrome Scale	SomaticPr CBCL DSM5 Scale	0.468507	0.129509
TotProb CBCL Syndrome Scale	ADHD CBCL DSM5 Scale	0.810644	7.03e-08
TotProb CBCL Syndrome Scale	Opposit CBCL DSM5 Scale	0.834041	6.52e-07
TotProb CBCL Syndrome Scale	Attention CBCL Syndrome Scale	0.880446	3.95e-11
TotProb CBCL Syndrome Scale	Insomnia	0.910353	0.0178171
TotProb CBCL Syndrome Scale	External CBCL Syndrome Score	0.991505	6.64e-20
TotProb CBCL Syndrome Scale	TotProb CBCL Syndrome Scale	1	1
Whole Brain Volume	TotProb CBCL Syndrome Scale	-0.540905	0.0699621
Whole Brain Volume	Attention CBCL Syndrome Scale	-0.464511	0.0748659
Whole Brain Volume	ADHD CBCL DSM5 Scale	-0.434449	0.0702232
Whole Brain Volume	External CBCL Syndrome Score	-0.375939	0.139485
Whole Brain Volume	Opposit CBCL DSM5 Scale	-0.31968	0.216992
Whole Brain Volume	Fluid Cognition	0.219669	0.27478
Whole Brain Volume	Insomnia	0.223277	0.507045
Whole Brain Volume	Mean Cortical Thickness	0.273443	0.144955
Whole Brain Volume	SomaticPr CBCL DSM5 Scale	0.361752	0.241613
Whole Brain Volume	Total Cognition	0.5312	0.0143236
Whole Brain Volume	Crystalized Cognition	0.660919	0.00393594
Whole Brain Volume	Mean Brain Surface Area	0.86622	3.97e-43
Whole Brain Volume	Whole Brain Volume	1	1
